# Causal associations between niacin bluntness and schizophrenia: a GWAS and Mendelian randomization study

**DOI:** 10.1101/2024.11.24.24317680

**Authors:** Liya Sun, Fangyu Chen, Mo Li, Changchang Liu, Jie Jiang, Yuanyuan Dai, Jinfeng Wang, Yan Gao, Lin He, Shengying Qin, Chunling Wan

**Affiliations:** Shanghai Mental Health Center, School of Medicine, Shanghai Jiao Tong University, Shanghai, 200030, China; WuHu Hospital of Beijing Anding Hospital, Capital Medical University (WuHu Fourth People’s Hospital), Wuhu, 241003, China; Department of Cardiology of The Second Affiliated Hospital, School of Medicine, Zhejiang University, Hangzhou 310009, China; Shandong Mental Health Center, Jinan, 250014, China; Bio-X Institutes, Key Laboratory for the Genetics of Developmental and Neuropsychiatric Disorders (Ministry of Education), Shanghai Key Laboratory of Psychotic Disorders, Shanghai Mental Health Centre, Shanghai Jiao Tong University, Shanghai, 200030, China

## Abstract

**Background and Hypothesis:** Niacin skin bluntness is a promising biomarker for schizophrenia, especially in precision medicine, as it helps identify a distinct subgroup (around 1/3) of patients with schizophrenia who experience severe functional impairment. However, research has not clarified if this phenotype is just a byproduct of the onset of the disease or is involved in the etiology of schizophrenia. We hypothesize that niacin bluntness reflects causal alterations in schizophrenia.

**Study Design:** We firstly conducted a quasi-genome-wide association analysis within schizophrenia patients to identify instrumental SNPs for niacin response. Then a two-sample bi-directional Mendelian randomization (MR) analysis was implemented to estimate the potential causal effects between niacin response and schizophrenia.

**Study Results:** 25 independent SNPs showed a trend of genome-wide significant association (p<E-05) with niacin response in schizophrenia. In the MR analysis, the F statistics of the two instrumental SNPs for niacin response is 30.77, indicating a proper strength. As heterogeneity of the SNPs was detected (p<0.05), the result of inverse variance weighted method for multiplicative random effects was adopted for evaluation of the detected causal effect (OR=1.272, p=9.46E-03). In reverse MR analysis, none of the methods supported a causal effect of schizophrenia on niacin response (all p>0.05).

**Conclusions:** Our results revealed that the attenuated niacin response caused schizophrenia but not vice versa. Etiological studies on niacin bluntness in schizophrenia are needed and will pave the way for biomarker-guided personalized treatment in future.

## supplementary table for "Causal associations between niacin bluntness and schizophrenia: a GWAS and Mendelian randomization study"

### Sheet: Supplementary table 1
	Supplementary table 1. Information of the SNPs that reached the suggestive threshold (p<1E-05) of significance in GWAS. [GRCh38].
	CHR	SNP	BP	A1	TEST	NMISS	BETA	SE	L95	U95	STAT	P	#Uploaded_variation	Location	Consequence	IMPACT	SYMBOL	Gene	Feature_type	Feature	BIOTYPE	EXON	INTRON	HGVSc	HGVSp	cDNA_position	CDS_position	Protein_position	Amino_acids	Codons	Existing_variation	DISTANCE	STRAND	FLAGS	SYMBOL_SOURCE	HGNC_ID	MANE_SELECT	MANE_PLUS_CLINICAL	TSL	APPRIS	SIFT	PolyPhen	AF	gnomADe_AF	gnomADe_AFR_AF	gnomADe_AMR_AF	gnomADe_ASJ_AF	gnomADe_EAS_AF	gnomADe_FIN_AF	gnomADe_NFE_AF	gnomADe_OTH_AF	gnomADe_SAS_AF	gnomADg_AF	gnomADg_AFR_AF	gnomADg_AMI_AF	gnomADg_AMR_AF	gnomADg_ASJ_AF	gnomADg_EAS_AF	gnomADg_FIN_AF	gnomADg_MID_AF	gnomADg_NFE_AF	gnomADg_OTH_AF	gnomADg_SAS_AF	CLIN_SIG	SOMATIC	PHENO	PUBMED	MOTIF_NAME	MOTIF_POS	HIGH_INF_POS	MOTIF_SCORE_CHANGE	TRANSCRIPTION_FACTORS	LoFtool	CADD_PHRED	CADD_RAW	GO	PHENOTYPES
	1	chr1:202190234	202190234	A	ADD	464	3.066	0.5626	1.963	4.169	5.449	8.323e-08	chr1:202190234	1:202190234-202190234	upstream_gene_variant	MODIFIER	LGR6	ENSG00000133067	Transcript	ENST00000367278.8	protein_coding	-	-	-	-	-	-	-	-	-	rs2993439	3565	1	-	HGNC	HGNC:19719	NM_001017403.2	-	1	P1	-	-	-	-	-	-	-	-	-	-	-	-	-	-	-	-	-	-	-	-	-	-	-	-	-	-	-	-	-	-	-	-	0.232	-	-	GO:0004888:transmembrane_signaling_receptor_activity,GO:0005515:protein_binding,GO:0005886:plasma_membrane,GO:0005887:integral_component_of_plasma_membrane,GO:0007165:signal_transduction,GO:0007186:G_protein-coupled_receptor_signaling_pathway,GO:0007411:axon_guidance,GO:0008201:heparin_binding,GO:0016020:membrane,GO:0016021:integral_component_of_membrane,GO:0016055:Wnt_signaling_pathway,GO:0016500:protein-hormone_receptor_activity,GO:0030177:positive_regulation_of_Wnt_signaling_pathway,GO:0030335:positive_regulation_of_cell_migration,GO:0031982:vesicle,GO:0032588:trans-Golgi_network_membrane,GO:0042246:tissue_regeneration,GO:0048495:Roundabout_binding,GO:0050919:negative_chemotaxis,GO:0090263:positive_regulation_of_canonical_Wnt_signaling_pathway,GO:1990523:bone_regeneration	-
	1	chr1:202196497	202196497	T	ADD	464	3.066	0.5626	1.963	4.169	5.449	8.323e-08	chr1:202196497	1:202196497-202196497	intron_variant	MODIFIER	LGR6	ENSG00000133067	Transcript	ENST00000367278.8	protein_coding	-	1/17	-	-	-	-	-	-	-	rs3010092	-	1	-	HGNC	HGNC:19719	NM_001017403.2	-	1	P1	-	-	-	-	-	-	-	-	-	-	-	-	-	-	-	-	-	-	-	-	-	-	-	-	-	-	-	-	-	-	-	-	0.232	-	-	GO:0004888:transmembrane_signaling_receptor_activity,GO:0005515:protein_binding,GO:0005886:plasma_membrane,GO:0005887:integral_component_of_plasma_membrane,GO:0007165:signal_transduction,GO:0007186:G_protein-coupled_receptor_signaling_pathway,GO:0007411:axon_guidance,GO:0008201:heparin_binding,GO:0016020:membrane,GO:0016021:integral_component_of_membrane,GO:0016055:Wnt_signaling_pathway,GO:0016500:protein-hormone_receptor_activity,GO:0030177:positive_regulation_of_Wnt_signaling_pathway,GO:0030335:positive_regulation_of_cell_migration,GO:0031982:vesicle,GO:0032588:trans-Golgi_network_membrane,GO:0042246:tissue_regeneration,GO:0048495:Roundabout_binding,GO:0050919:negative_chemotaxis,GO:0090263:positive_regulation_of_canonical_Wnt_signaling_pathway,GO:1990523:bone_regeneration	-
	1	chr1:202206757	202206757	A	ADD	464	2.556	0.4769	1.621	3.491	5.359	1.333e-07	chr1:202206757	1:202206757-202206757	intron_variant	MODIFIER	LGR6	ENSG00000133067	Transcript	ENST00000367278.8	protein_coding	-	1/17	-	-	-	-	-	-	-	COSV55153502	-	1	-	HGNC	HGNC:19719	NM_001017403.2	-	1	P1	-	-	-	-	-	-	-	-	-	-	-	-	-	-	-	-	-	-	-	-	-	-	-	-	1	1	-	-	-	-	-	-	0.232	-	-	GO:0004888:transmembrane_signaling_receptor_activity,GO:0005515:protein_binding,GO:0005886:plasma_membrane,GO:0005887:integral_component_of_plasma_membrane,GO:0007165:signal_transduction,GO:0007186:G_protein-coupled_receptor_signaling_pathway,GO:0007411:axon_guidance,GO:0008201:heparin_binding,GO:0016020:membrane,GO:0016021:integral_component_of_membrane,GO:0016055:Wnt_signaling_pathway,GO:0016500:protein-hormone_receptor_activity,GO:0030177:positive_regulation_of_Wnt_signaling_pathway,GO:0030335:positive_regulation_of_cell_migration,GO:0031982:vesicle,GO:0032588:trans-Golgi_network_membrane,GO:0042246:tissue_regeneration,GO:0048495:Roundabout_binding,GO:0050919:negative_chemotaxis,GO:0090263:positive_regulation_of_canonical_Wnt_signaling_pathway,GO:1990523:bone_regeneration	-
	1	chr1:202201916	202201916	A	ADD	464	2.535	0.4766	1.601	3.469	5.318	1.645e-07	chr1:202201916	1:202201916-202201916	intron_variant	MODIFIER	LGR6	ENSG00000133067	Transcript	ENST00000367278.8	protein_coding	-	1/17	-	-	-	-	-	-	-	COSV55153485	-	1	-	HGNC	HGNC:19719	NM_001017403.2	-	1	P1	-	-	-	-	-	-	-	-	-	-	-	-	-	-	-	-	-	-	-	-	-	-	-	-	1	1	-	-	-	-	-	-	0.232	-	-	GO:0004888:transmembrane_signaling_receptor_activity,GO:0005515:protein_binding,GO:0005886:plasma_membrane,GO:0005887:integral_component_of_plasma_membrane,GO:0007165:signal_transduction,GO:0007186:G_protein-coupled_receptor_signaling_pathway,GO:0007411:axon_guidance,GO:0008201:heparin_binding,GO:0016020:membrane,GO:0016021:integral_component_of_membrane,GO:0016055:Wnt_signaling_pathway,GO:0016500:protein-hormone_receptor_activity,GO:0030177:positive_regulation_of_Wnt_signaling_pathway,GO:0030335:positive_regulation_of_cell_migration,GO:0031982:vesicle,GO:0032588:trans-Golgi_network_membrane,GO:0042246:tissue_regeneration,GO:0048495:Roundabout_binding,GO:0050919:negative_chemotaxis,GO:0090263:positive_regulation_of_canonical_Wnt_signaling_pathway,GO:1990523:bone_regeneration	Blood_urea_nitrogen_levels+NHGRI-EBI_GWAS_catalog+rs3010095
	2	chr2:47727505	47727505	T	ADD	464	8.114	1.529	5.116	11.11	5.306	1.757e-07	chr2:47727505	2:47727505-47727505	downstream_gene_variant	MODIFIER	-	ENSG00000224058	Transcript	ENST00000420788.2	processed_pseudogene	-	-	-	-	-	-	-	-	-	rs149462944	3897	-1	-	-	-	-	-	-	-	-	-	0.0042	-	-	-	-	-	-	-	-	-	0.001452	0.00111	0	0.00445	0	0.01827	0	0	0.0001029	0.00191	0.0002073	-	-	-	-	-	-	-	-	-	-	0.978	-0.065401	-	Constitutional_mismatch_repair_deficiency_syndrome+DDG2P+ENSG00000116062,ENDOMETRIAL_CANCER__FAMILIAL+DDG2P+ENSG00000116062,Colorectal_cancer__hereditary_nonpolyposis__type_5+MIM_morbid+ENSG00000116062,Endometrial_Cancer+MIM_morbid+ENSG00000116062,MISMATCH_REPAIR_CANCER_SYNDROME_3+MIM_morbid+ENSG00000116062,Constitutional_mismatch_repair_deficiency_syndrome+Orphanet+ENSG00000116062,Lynch_syndrome+Orphanet+ENSG00000116062,Muir-Torre_syndrome+Orphanet+ENSG00000116062
	1	chr1:202165550	202165550	G	ADD	464	2.909	0.5562	1.819	3.999	5.23	2.597e-07	chr1:202165550	1:202165550-202165550	upstream_gene_variant	MODIFIER	PTPN7	ENSG00000143851	Transcript	ENST00000691036.1	protein_coding	-	-	-	-	-	-	-	-	-	rs61749269	4948	-1	-	HGNC	HGNC:9659	NM_002832.4	-	-	P1	-	-	0.2222	-	-	-	-	-	-	-	-	-	0.2415	0.4237	0.1615	0.1748	0.1607	0.1194	0.1785	0.193	0.182	0.2318	0.08147	-	-	-	-	-	-	-	-	-	0.466	3.795	0.257712	GO:0004725:protein_tyrosine_phosphatase_activity,GO:0005829:cytosol,GO:0006470:protein_dephosphorylation,GO:0016311:dephosphorylation,GO:0016791:phosphatase_activity	-
	1	chr1:202171308	202171308	T	ADD	464	2.898	0.5601	1.801	3.996	5.175	3.432e-07	chr1:202171308	1:202171308-202171308	non_coding_transcript_exon_variant	MODIFIER	PTPRVP	ENSG00000243323	Transcript	ENST00000641549.1	transcribed_unitary_pseudogene	6/29	-	-	-	1035	-	-	-	-	rs10920348	-	1	-	HGNC	HGNC:13421	-	-	-	-	-	-	0.1753	-	-	-	-	-	-	-	-	-	0.203	0.3095	0.1612	0.1551	0.1472	0.118	0.1792	0.1709	0.1725	0.2096	0.0625	-	-	-	-	-	-	-	-	-	-	8.471	0.701706	-	-
	1	chr1:202180633	202180633	T	ADD	464	2.898	0.5601	1.801	3.996	5.175	3.432e-07	chr1:202180633	1:202180633-202180633	intron_variant,non_coding_transcript_variant	MODIFIER	PTPRVP	ENSG00000243323	Transcript	ENST00000641549.1	transcribed_unitary_pseudogene	-	13/28	-	-	-	-	-	-	-	rs35725158	-	1	-	HGNC	HGNC:13421	-	-	-	-	-	-	0.1757	-	-	-	-	-	-	-	-	-	0.2028	0.3162	0.1615	0.156	0.147	0.1171	0.178	0.1709	0.1681	0.2126	0.0612	-	-	-	-	-	-	-	-	-	-	0.203	-0.388744	-	-
	1	chr1:202183731	202183731	C	ADD	464	2.898	0.5601	1.801	3.996	5.175	3.432e-07	chr1:202183731	1:202183731-202183731	intron_variant,non_coding_transcript_variant	MODIFIER	PTPRVP	ENSG00000243323	Transcript	ENST00000641549.1	transcribed_unitary_pseudogene	-	16/28	-	-	-	-	-	-	-	rs2993441	-	1	-	HGNC	HGNC:13421	-	-	-	-	-	-	0.1757	-	-	-	-	-	-	-	-	-	0.2031	0.3167	0.1612	0.1562	0.1473	0.1182	0.1781	0.1709	0.1683	0.2128	0.0616	-	-	-	-	-	-	-	-	-	-	0.098	-0.540416	-	-
	1	chr1:202174197	202174197	C	ADD	464	2.898	0.5601	1.801	3.996	5.175	3.432e-07	chr1:202174197	1:202174197-202174197	intron_variant,non_coding_transcript_variant	MODIFIER	PTPRVP	ENSG00000243323	Transcript	ENST00000641549.1	transcribed_unitary_pseudogene	-	8/28	-	-	-	-	-	-	-	rs35004464	-	1	-	HGNC	HGNC:13421	-	-	-	-	-	-	0.1685	-	-	-	-	-	-	-	-	-	0.1963	0.2949	0.1619	0.1511	0.1476	0.1163	0.1779	0.1709	0.1678	0.2032	0.06136	-	-	-	-	-	-	-	-	-	-	0.224	-0.367829	-	-
	1	chr1:202177850	202177850	A	ADD	464	2.898	0.5601	1.801	3.996	5.175	3.432e-07	chr1:202177850	1:202177850-202177850	intron_variant,non_coding_transcript_variant	MODIFIER	PTPRVP	ENSG00000243323	Transcript	ENST00000641549.1	transcribed_unitary_pseudogene	-	10/28	-	-	-	-	-	-	-	rs35586904	-	1	-	HGNC	HGNC:13421	-	-	-	-	-	-	0.1793	-	-	-	-	-	-	-	-	-	0.2056	0.3261	0.1612	0.1573	0.1472	0.1174	0.1778	0.1709	0.1679	0.2124	0.06216	-	-	-	-	-	-	-	-	-	-	3.197	0.206449	-	-
	1	chr1:202185607	202185607	C	ADD	464	2.898	0.5601	1.801	3.996	5.175	3.432e-07	chr1:202185607	1:202185607-202185607	non_coding_transcript_exon_variant	MODIFIER	PTPRVP	ENSG00000243323	Transcript	ENST00000641549.1	transcribed_unitary_pseudogene	18/29	-	-	-	3814	-	-	-	-	-	-	1	-	HGNC	HGNC:13421	-	-	-	-	-	-	-	-	-	-	-	-	-	-	-	-	-	-	-	-	-	-	-	-	-	-	-	-	-	-	-	-	-	-	-	-	-	-	-	-	-
	1	chr1:202186415	202186415	A	ADD	464	2.898	0.5601	1.801	3.996	5.175	3.432e-07	chr1:202186415	1:202186415-202186415	non_coding_transcript_exon_variant	MODIFIER	PTPRVP	ENSG00000243323	Transcript	ENST00000641549.1	transcribed_unitary_pseudogene	19/29	-	-	-	4005	-	-	-	-	-	-	1	-	HGNC	HGNC:13421	-	-	-	-	-	-	-	-	-	-	-	-	-	-	-	-	-	-	-	-	-	-	-	-	-	-	-	-	-	-	-	-	-	-	-	-	-	-	-	-	-
	1	chr1:202187500	202187500	A	ADD	464	2.898	0.5601	1.801	3.996	5.175	3.432e-07	chr1:202187500	1:202187500-202187500	non_coding_transcript_exon_variant	MODIFIER	PTPRVP	ENSG00000243323	Transcript	ENST00000641549.1	transcribed_unitary_pseudogene	23/29	-	-	-	4337	-	-	-	-	-	-	1	-	HGNC	HGNC:13421	-	-	-	-	-	-	-	-	-	-	-	-	-	-	-	-	-	-	-	-	-	-	-	-	-	-	-	-	-	-	-	-	-	-	-	-	-	-	-	-	-
	1	chr1:202168029	202168029	T	ADD	464	2.844	0.5582	1.75	3.938	5.095	5.112e-07	chr1:202168029	1:202168029-202168029	upstream_gene_variant	MODIFIER	PTPRVP	ENSG00000243323	Transcript	ENST00000641549.1	transcribed_unitary_pseudogene	-	-	-	-	-	-	-	-	-	rs12091060	22	1	-	HGNC	HGNC:13421	-	-	-	-	-	-	0.1595	-	-	-	-	-	-	-	-	-	0.1884	0.2586	0.1612	0.1498	0.1473	0.1184	0.1805	0.1677	0.1724	0.1976	0.06115	-	-	-	-	-	-	-	-	-	-	1.084	-0.043857	-	-
	1	chr1:202168834	202168834	G	ADD	464	2.844	0.5582	1.75	3.938	5.095	5.112e-07	chr1:202168834	1:202168834-202168834	splice_polypyrimidine_tract_variant,intron_variant,non_coding_transcript_variant	LOW	PTPRVP	ENSG00000243323	Transcript	ENST00000641549.1	transcribed_unitary_pseudogene	-	2/28	-	-	-	-	-	-	-	rs12735599	-	1	-	HGNC	HGNC:13421	-	-	-	-	-	-	0.1749	-	-	-	-	-	-	-	-	-	0.2027	0.3093	0.1604	0.1545	0.1468	0.1173	0.1796	0.1709	0.1722	0.2098	0.06247	-	-	-	-	-	-	-	-	-	-	4.247	0.296436	-	-
	1	chr1:202168963	202168963	A	ADD	464	2.844	0.5582	1.75	3.938	5.095	5.112e-07	chr1:202168963	1:202168963-202168963	non_coding_transcript_exon_variant	MODIFIER	PTPRVP	ENSG00000243323	Transcript	ENST00000641549.1	transcribed_unitary_pseudogene	3/29	-	-	-	225	-	-	-	-	rs12739577	-	1	-	HGNC	HGNC:13421	-	-	-	-	-	-	0.1749	-	-	-	-	-	-	-	-	-	0.2025	0.3087	0.1615	0.1546	0.1473	0.1173	0.1784	0.1677	0.1722	0.211	0.06221	-	-	-	-	-	-	-	-	-	-	2.155	0.107116	-	-
	1	chr1:202169388	202169388	T	ADD	464	2.844	0.5582	1.75	3.938	5.095	5.112e-07	chr1:202169388	1:202169388-202169388	non_coding_transcript_exon_variant	MODIFIER	PTPRVP	ENSG00000243323	Transcript	ENST00000641549.1	transcribed_unitary_pseudogene	4/29	-	-	-	453	-	-	-	-	rs3935010	-	1	-	HGNC	HGNC:13421	-	-	-	-	-	-	0.1749	-	-	-	-	-	-	-	-	-	0.2029	0.3095	0.1612	0.1549	0.1474	0.1177	0.1795	0.1709	0.1723	0.2097	0.06214	-	-	-	-	-	-	-	-	-	-	7.191	0.56722	-	-
	16	chr16:12222555	12222555	C	ADD	464	4.445	0.8797	2.721	6.169	5.053	6.325e-07	chr16:12222555	16:12222555-12222555	intron_variant	MODIFIER	SNX29	ENSG00000048471	Transcript	ENST00000566228.6	protein_coding	-	14/20	-	-	-	-	-	-	-	rs78492737	-	1	-	HGNC	HGNC:30542	NM_032167.5	-	5	P1	-	-	0.0112	-	-	-	-	-	-	-	-	-	0.001532	2.416e-05	0	0.0002619	0	0.04106	0	0	2.941e-05	0.0004794	0.002491	-	-	-	-	-	-	-	-	-	-	0.637	-0.155067	GO:0035091:phosphatidylinositol_binding	-
	1	chr1:202162584	202162584	C	ADD	464	2.766	0.5488	1.69	3.842	5.04	6.715e-07	chr1:202162584	1:202162584-202162584	upstream_gene_variant	MODIFIER	PTPN7	ENSG00000143851	Transcript	ENST00000691036.1	protein_coding	-	-	-	-	-	-	-	-	-	rs68052262	1982	-1	-	HGNC	HGNC:9659	NM_002832.4	-	-	P1	-	-	0.1619	-	-	-	-	-	-	-	-	-	0.1912	0.2596	0.1612	0.1544	0.1557	0.1214	0.176	0.1677	0.1765	0.2033	0.06369	-	-	-	-	-	-	-	-	-	0.466	5.061	0.367291	GO:0004725:protein_tyrosine_phosphatase_activity,GO:0005829:cytosol,GO:0006470:protein_dephosphorylation,GO:0016311:dephosphorylation,GO:0016791:phosphatase_activity	-
	1	chr1:202201551	202201551	G	ADD	464	2.387	0.4739	1.458	3.316	5.037	6.816e-07	chr1:202201551	1:202201551-202201551	intron_variant	MODIFIER	LGR6	ENSG00000133067	Transcript	ENST00000367278.8	protein_coding	-	1/17	-	-	-	-	-	-	-	COSV55153474	-	1	-	HGNC	HGNC:19719	NM_001017403.2	-	1	P1	-	-	-	-	-	-	-	-	-	-	-	-	-	-	-	-	-	-	-	-	-	-	-	-	1	1	-	-	-	-	-	-	0.232	-	-	GO:0004888:transmembrane_signaling_receptor_activity,GO:0005515:protein_binding,GO:0005886:plasma_membrane,GO:0005887:integral_component_of_plasma_membrane,GO:0007165:signal_transduction,GO:0007186:G_protein-coupled_receptor_signaling_pathway,GO:0007411:axon_guidance,GO:0008201:heparin_binding,GO:0016020:membrane,GO:0016021:integral_component_of_membrane,GO:0016055:Wnt_signaling_pathway,GO:0016500:protein-hormone_receptor_activity,GO:0030177:positive_regulation_of_Wnt_signaling_pathway,GO:0030335:positive_regulation_of_cell_migration,GO:0031982:vesicle,GO:0032588:trans-Golgi_network_membrane,GO:0042246:tissue_regeneration,GO:0048495:Roundabout_binding,GO:0050919:negative_chemotaxis,GO:0090263:positive_regulation_of_canonical_Wnt_signaling_pathway,GO:1990523:bone_regeneration	-
	1	chr1:202200035	202200035	C	ADD	464	2.67	0.5366	1.618	3.721	4.975	9.258e-07	chr1:202200035	1:202200035-202200035	intron_variant	MODIFIER	LGR6	ENSG00000133067	Transcript	ENST00000367278.8	protein_coding	-	1/17	-	-	-	-	-	-	-	-	-	1	-	HGNC	HGNC:19719	NM_001017403.2	-	1	P1	-	-	-	-	-	-	-	-	-	-	-	-	-	-	-	-	-	-	-	-	-	-	-	-	-	-	-	-	-	-	-	-	0.232	-	-	GO:0004888:transmembrane_signaling_receptor_activity,GO:0005515:protein_binding,GO:0005886:plasma_membrane,GO:0005887:integral_component_of_plasma_membrane,GO:0007165:signal_transduction,GO:0007186:G_protein-coupled_receptor_signaling_pathway,GO:0007411:axon_guidance,GO:0008201:heparin_binding,GO:0016020:membrane,GO:0016021:integral_component_of_membrane,GO:0016055:Wnt_signaling_pathway,GO:0016500:protein-hormone_receptor_activity,GO:0030177:positive_regulation_of_Wnt_signaling_pathway,GO:0030335:positive_regulation_of_cell_migration,GO:0031982:vesicle,GO:0032588:trans-Golgi_network_membrane,GO:0042246:tissue_regeneration,GO:0048495:Roundabout_binding,GO:0050919:negative_chemotaxis,GO:0090263:positive_regulation_of_canonical_Wnt_signaling_pathway,GO:1990523:bone_regeneration	-
	16	chr16:12306055	12306055	T	ADD	464	4.08	0.821	2.471	5.689	4.969	9.524e-07	chr16:12306055	16:12306055-12306055	intron_variant	MODIFIER	SNX29	ENSG00000048471	Transcript	ENST00000566228.6	protein_coding	-	15/20	-	-	-	-	-	-	-	rs77155506	-	1	-	HGNC	HGNC:30542	NM_032167.5	-	5	P1	-	-	0.0118	-	-	-	-	-	-	-	-	-	0.001625	2.415e-05	0	0.000262	0	0.04411	0	0	4.41e-05	0.0004798	0.002506	-	-	-	-	-	-	-	-	-	-	0.716	-0.130696	GO:0035091:phosphatidylinositol_binding	-
	20	chr20:51098956	51098956	T	ADD	464	-2.143	0.4337	-2.993	-1.293	-4.941	1.094e-06	chr20:51098956	20:51098956-51098956	downstream_gene_variant	MODIFIER	-	ENSG00000279835	Transcript	ENST00000624745.1	TEC	-	-	-	-	-	-	-	-	-	rs4811123	111	1	-	-	-	-	-	-	-	-	-	0.376	-	-	-	-	-	-	-	-	-	0.4297	0.3742	0.413	0.4545	0.5162	0.2969	0.465	0.4241	0.4638	0.4411	0.3487	-	-	-	-	-	-	-	-	-	-	6.984	0.546668	-	-
	15	chr15:98324580	98324580	C	ADD	464	7.465	1.522	4.482	10.45	4.904	1.309e-06	chr15:98324580	15:98324580-98324580	intron_variant,non_coding_transcript_variant	MODIFIER	LINC02351	ENSG00000277987	Transcript	ENST00000661847.1	lncRNA	-	3/3	-	-	-	-	-	-	-	rs117401762	-	-1	-	HGNC	HGNC:53273	-	-	-	-	-	-	0.018	-	-	-	-	-	-	-	-	-	0.009107	0.001592	0.01316	0.006675	0.01067	0.04759	0.009889	0.01266	0.009524	0.01149	0.02918	-	-	-	-	-	-	-	-	-	-	6.054	0.45748	-	-
	16	chr16:87794485	87794485	T	ADD	464	-2.787	0.5726	-3.91	-1.665	-4.868	1.559e-06	chr16:87794485	16:87794485-87794485	intron_variant,non_coding_transcript_variant	MODIFIER	-	ENSG00000260177	Transcript	ENST00000561567.1	lncRNA	-	1/1	-	-	-	-	-	-	-	rs73249112	-	-1	-	-	-	-	-	3	-	-	-	0.1853	-	-	-	-	-	-	-	-	-	0.1295	0.304	0.02632	0.1042	0.1366	0.1172	0.0552	0.1297	0.03883	0.1181	0.1888	-	-	1	28441456	-	-	-	-	-	-	0.107	-0.521175	-	Facial_morphology__factor_4__facial_height_related_to_vertical_position_of_gnathion_+NHGRI-EBI_GWAS_catalog+rs73249112
	16	chr16:87797950	87797950	A	ADD	464	-2.764	0.5706	-3.882	-1.646	-4.844	1.744e-06	chr16:87797950	16:87797950-87797950	intron_variant,non_coding_transcript_variant	MODIFIER	-	ENSG00000260177	Transcript	ENST00000561567.1	lncRNA	-	1/1	-	-	-	-	-	-	-	rs114294704	-	-1	-	-	-	-	-	3	-	-	-	0.1867	-	-	-	-	-	-	-	-	-	0.1367	0.29	0.1162	0.1117	0.1047	0.1192	0.09896	0.1218	0.05416	0.1166	0.2071	-	-	-	-	-	-	-	-	-	-	1.363	0.004362	-	-
	16	chr16:12225506	12225506	G	ADD	464	4.177	0.8669	2.478	5.876	4.819	1.971e-06	chr16:12225506	16:12225506-12225506	intron_variant	MODIFIER	SNX29	ENSG00000048471	Transcript	ENST00000566228.6	protein_coding	-	14/20	-	-	-	-	-	-	-	rs78613717	-	1	-	HGNC	HGNC:30542	NM_032167.5	-	5	P1	-	-	0.0112	-	-	-	-	-	-	-	-	-	0.001584	2.414e-05	0	0.0002619	0	0.04253	0	0	2.94e-05	0.000478	0.002492	-	-	-	-	-	-	-	-	-	-	1.153	-0.031103	GO:0035091:phosphatidylinositol_binding	-
	12	chr12:115155666	115155666	T	ADD	464	-3.695	0.7715	-5.208	-2.183	-4.79	2.264e-06	chr12:115155666	12:115155666-115155666	TF_binding_site_variant	MODIFIER	-	-	MotifFeature	ENSM00498023279	-	-	-	-	-	-	-	-	-	-	rs79061080	-	1	-	-	-	-	-	-	-	-	-	0.0126	-	-	-	-	-	-	-	-	-	0.002327	0.0003621	0	0.0003271	0	0.0595	0.0005652	0	1.47e-05	0.0004785	0.003945	-	-	-	-	ENSPFM0605	10	N	0.002	TFAP4::MAX	-	0.263	-0.335129	-	-
	16	chr16:87794563	87794563	C	ADD	464	-2.736	0.5717	-3.857	-1.616	-4.786	2.303e-06	chr16:87794563	16:87794563-87794563	intron_variant,non_coding_transcript_variant	MODIFIER	-	ENSG00000260177	Transcript	ENST00000561567.1	lncRNA	-	1/1	-	-	-	-	-	-	-	rs73249114	-	-1	-	-	-	-	-	3	-	-	-	0.1913	-	-	-	-	-	-	-	-	-	0.1369	0.3266	0.02632	0.1079	0.1365	0.1196	0.0558	0.1456	0.04025	0.1208	0.1911	-	-	-	-	-	-	-	-	-	-	1.363	0.004363	-	-
	20	chr20:51098839	51098839	A	ADD	464	-1.996	0.4192	-2.818	-1.175	-4.762	2.578e-06	chr20:51098839	20:51098839-51098839	non_coding_transcript_exon_variant	MODIFIER	-	ENSG00000279835	Transcript	ENST00000624745.1	TEC	1/1	-	-	-	702	-	-	-	-	rs58889963	-	1	-	-	-	-	-	-	-	-	-	0.2678	-	-	-	-	-	-	-	-	-	0.2491	0.3595	0.2314	0.193	0.2385	0.2541	0.1639	0.3133	0.2067	0.2358	0.2759	-	-	-	-	-	-	-	-	-	-	2.3	0.122465	-	-
	16	chr16:12363191	12363191	G	ADD	464	4.175	0.8777	2.455	5.895	4.757	2.644e-06	chr16:12363191	16:12363191-12363191	intron_variant	MODIFIER	SNX29	ENSG00000048471	Transcript	ENST00000566228.6	protein_coding	-	16/20	-	-	-	-	-	-	-	rs76567277	-	1	-	HGNC	HGNC:30542	NM_032167.5	-	5	P1	-	-	0.0108	-	-	-	-	-	-	-	-	-	0.001465	9.651e-05	0	0.0001963	0	0.03947	0	0	2.94e-05	0.0004776	0.001655	-	-	-	-	-	-	-	-	-	-	0.19	-0.402481	GO:0035091:phosphatidylinositol_binding	-
	3	chr3:62408274	62408274	T	ADD	464	4.273	0.9021	2.505	6.041	4.736	2.911e-06	chr3:62408274	3:62408274-62408274	intron_variant	MODIFIER	CADPS	ENSG00000163618	Transcript	ENST00000383710.9	protein_coding	-	28/29	-	-	-	-	-	-	-	-	-	-1	-	HGNC	HGNC:1426	NM_003716.4	-	1	P1	-	-	-	-	-	-	-	-	-	-	-	-	-	-	-	-	-	-	-	-	-	-	-	-	-	-	-	-	-	-	-	-	0.384	-	-	GO:0005515:protein_binding,GO:0005829:cytosol,GO:0006887:exocytosis,GO:0008289:lipid_binding,GO:0015031:protein_transport,GO:0016020:membrane,GO:0016079:synaptic_vesicle_exocytosis,GO:0019901:protein_kinase_binding,GO:0031410:cytoplasmic_vesicle,GO:0045202:synapse,GO:0045921:positive_regulation_of_exocytosis,GO:0046872:metal_ion_binding,GO:0098793:presynapse,GO:0098978:glutamatergic_synapse,GO:0099012:neuronal_dense_core_vesicle_membrane,GO:1990504:dense_core_granule_exocytosis	-
	22	chr22:27794246	27794246	G	ADD	464	4.29	0.9066	2.513	6.067	4.732	2.97e-06	chr22:27794246	22:27794246-27794246	intron_variant	MODIFIER	MN1	ENSG00000169184	Transcript	ENST00000302326.5	protein_coding	-	1/1	-	-	-	-	-	-	-	rs2267119	-	-1	-	HGNC	HGNC:7180	NM_002430.3	-	1	P1	-	-	0.02	-	-	-	-	-	-	-	-	-	0.007857	0.001664	0	0.02244	0.001152	0.06298	0.01441	0	0.00294	0.01243	0.01511	-	-	-	-	-	-	-	-	-	-	17.38	1.75101	GO:0001957:intramembranous_ossification,GO:0003674:molecular_function,GO:0005515:protein_binding,GO:0005634:nucleus,GO:0006355:regulation_of_transcription_-_DNA-templated,GO:0033689:negative_regulation_of_osteoblast_proliferation,GO:0070564:positive_regulation_of_vitamin_D_receptor_signaling_pathway,GO:1902806:regulation_of_cell_cycle_G1/S_phase_transition	-
	4	chr4:133341708	133341708	C	ADD	464	6.955	1.48	4.054	9.855	4.7	3.457e-06	chr4:133341708	4:133341708-133341708	intergenic_variant	MODIFIER	-	-	-	-	-	-	-	-	-	-	-	-	-	-	rs543108558	-	-	-	-	-	-	-	-	-	-	-	0.0008	-	-	-	-	-	-	-	-	-	0.0002908	0	0	0	0	0.00771	0	0	4.448e-05	0	0.0002072	-	-	-	-	-	-	-	-	-	-	7.547	0.603506	-	-
	4	chr4:133375271	133375271	T	ADD	464	6.955	1.48	4.054	9.855	4.7	3.457e-06	chr4:133375271	4:133375271-133375271	intergenic_variant	MODIFIER	-	-	-	-	-	-	-	-	-	-	-	-	-	-	rs188264263	-	-	-	-	-	-	-	-	-	-	-	0.0008	-	-	-	-	-	-	-	-	-	0.0002759	0	0	0	0	0.007701	0	0	1.47e-05	0	0.0002068	-	-	-	-	-	-	-	-	-	-	3.379	0.222194	-	-
	12	chr12:115149888	115149888	A	ADD	464	-3.305	0.7042	-4.686	-1.925	-4.693	3.56e-06	chr12:115149888	12:115149888-115149888	regulatory_region_variant	MODIFIER	-	-	RegulatoryFeature	ENSR00001194143	enhancer	-	-	-	-	-	-	-	-	-	rs7966934	-	-	-	-	-	-	-	-	-	-	-	0.1	-	-	-	-	-	-	-	-	-	0.1182	0.1273	0.08114	0.08548	0.04325	0.08028	0.1011	0.06329	0.1345	0.1086	0.06037	-	-	-	-	-	-	-	-	-	-	4.483	0.316715	-	-
	12	chr12:115152090	115152090	A	ADD	464	-3.305	0.7042	-4.686	-1.925	-4.693	3.56e-06	chr12:115152090	12:115152090-115152090	intergenic_variant	MODIFIER	-	-	-	-	-	-	-	-	-	-	-	-	-	-	rs12369839	-	-	-	-	-	-	-	-	-	-	-	0.0875	-	-	-	-	-	-	-	-	-	0.1045	0.08092	0.08132	0.07752	0.04328	0.08043	0.1009	0.06051	0.1341	0.1013	0.06089	-	-	-	-	-	-	-	-	-	-	2.56	0.148485	-	-
	12	chr12:115153334	115153334	A	ADD	464	-3.305	0.7042	-4.686	-1.925	-4.693	3.56e-06	chr12:115153334	12:115153334-115153334	intergenic_variant	MODIFIER	-	-	-	-	-	-	-	-	-	-	-	-	-	-	rs11067441	-	-	-	-	-	-	-	-	-	-	-	0.124	-	-	-	-	-	-	-	-	-	0.1374	0.192	0.08022	0.09554	0.05709	0.08086	0.1005	0.07911	0.1346	0.1232	0.06123	-	-	-	-	-	-	-	-	-	-	4.502	0.318348	-	-
	12	chr12:115157466	115157466	G	ADD	464	-3.305	0.7042	-4.686	-1.925	-4.693	3.56e-06	chr12:115157466	12:115157466-115157466	intergenic_variant	MODIFIER	-	-	-	-	-	-	-	-	-	-	-	-	-	-	rs61929686	-	-	-	-	-	-	-	-	-	-	-	0.1014	-	-	-	-	-	-	-	-	-	0.1266	0.1224	0.1198	0.08672	0.04328	0.08078	0.1607	0.06369	0.1461	0.1112	0.06144	-	-	-	-	-	-	-	-	-	-	0.62	-0.160711	-	-
	12	chr12:115158412	115158412	G	ADD	464	-3.305	0.7042	-4.686	-1.925	-4.693	3.56e-06	chr12:115158412	12:115158412-115158412	intergenic_variant	MODIFIER	-	-	-	-	-	-	-	-	-	-	-	-	-	-	rs7306572	-	-	-	-	-	-	-	-	-	-	-	0.1426	-	-	-	-	-	-	-	-	-	0.1613	0.2393	0.1195	0.1051	0.05767	0.08108	0.1594	0.08228	0.1467	0.1385	0.06159	-	-	-	-	-	-	-	-	-	-	7.038	0.552018	-	-
	12	chr12:115162485	115162485	A	ADD	464	-3.305	0.7042	-4.686	-1.925	-4.693	3.56e-06	chr12:115162485	12:115162485-115162485	intergenic_variant	MODIFIER	-	-	-	-	-	-	-	-	-	-	-	-	-	-	rs7304964	-	-	-	-	-	-	-	-	-	-	-	0.1012	-	-	-	-	-	-	-	-	-	0.1259	0.1217	0.1187	0.08665	0.04323	0.08032	0.1592	0.06329	0.1453	0.1105	0.06159	-	-	-	-	-	-	-	-	-	-	0.012	-0.925481	-	-
	1	chr1:202169111	202169111	T	ADD	464	2.679	0.5738	1.554	3.803	4.668	4e-06	chr1:202169111	1:202169111-202169111	non_coding_transcript_exon_variant	MODIFIER	PTPRVP	ENSG00000243323	Transcript	ENST00000641549.1	transcribed_unitary_pseudogene	3/29	-	-	-	373	-	-	-	-	rs3935008	-	1	-	HGNC	HGNC:13421	-	-	-	-	-	-	0.1711	-	-	-	-	-	-	-	-	-	0.2022	0.3094	0.1593	0.1549	0.1472	0.1017	0.179	0.1709	0.1722	0.2098	0.06108	-	-	-	-	-	-	-	-	-	-	7.271	0.575295	-	-
	15	chr15:99824131	99824131	T	ADD	464	-2.098	0.4501	-2.981	-1.216	-4.662	4.113e-06	chr15:99824131	15:99824131-99824131	intron_variant,non_coding_transcript_variant	MODIFIER	-	ENSG00000259363	Transcript	ENST00000670627.1	lncRNA	-	3/4	-	-	-	-	-	-	-	rs2123933	-	1	-	-	-	-	-	-	-	-	-	0.3798	-	-	-	-	-	-	-	-	-	0.426	0.6227	0.3822	0.3356	0.3108	0.2273	0.3513	0.3133	0.3716	0.3893	0.2834	-	-	-	-	-	-	-	-	-	-	1.594	0.038403	-	-
	3	chr3:15292731	15292731	C	ADD	464	-1.926	0.4158	-2.741	-1.111	-4.632	4.723e-06	chr3:15292731	3:15292731-15292731	intron_variant	MODIFIER	SH3BP5	ENSG00000131370	Transcript	ENST00000383791.8	protein_coding	-	3/8	-	-	-	-	-	-	-	rs9872123	-	-1	-	HGNC	HGNC:10827	NM_004844.5	-	1	P1	-	-	0.3059	-	-	-	-	-	-	-	-	-	0.2319	0.6032	0.04276	0.1341	0.08886	0.2295	0.07083	0.09494	0.0674	0.1865	0.2019	-	-	-	-	-	-	-	-	-	0.12	1.931	0.081525	GO:0004860:protein_kinase_inhibitor_activity,GO:0005085:guanyl-nucleotide_exchange_factor_activity,GO:0005515:protein_binding,GO:0005654:nucleoplasm,GO:0005737:cytoplasm,GO:0005739:mitochondrion,GO:0006469:negative_regulation_of_protein_kinase_activity,GO:0007165:signal_transduction,GO:0016020:membrane,GO:0016604:nuclear_body,GO:0017124:SH3_domain_binding,GO:0030659:cytoplasmic_vesicle_membrane,GO:0031410:cytoplasmic_vesicle,GO:0035556:intracellular_signal_transduction,GO:0061099:negative_regulation_of_protein_tyrosine_kinase_activity	-
	12	chr12:892641	892641	G	ADD	464	-1.703	0.369	-2.426	-0.9793	-4.614	5.14e-06	chr12:892641	12:892641-892641	intron_variant	MODIFIER	WNK1	ENSG00000060237	Transcript	ENST00000315939.11	protein_coding	-	22/27	-	-	-	-	-	-	-	CS054916	-	1	-	HGNC	HGNC:14540	NM_018979.4	-	1	A2	-	-	-	-	-	-	-	-	-	-	-	-	-	-	-	-	-	-	-	-	-	-	-	-	-	1	-	-	-	-	-	-	0.54	-	-	GO:0000166:nucleotide_binding,GO:0002028:regulation_of_sodium_ion_transport,GO:0003084:positive_regulation_of_systemic_arterial_blood_pressure,GO:0004672:protein_kinase_activity,GO:0004674:protein_serine/threonine_kinase_activity,GO:0004860:protein_kinase_inhibitor_activity,GO:0005515:protein_binding,GO:0005524:ATP_binding,GO:0005737:cytoplasm,GO:0005829:cytosol,GO:0006468:protein_phosphorylation,GO:0006811:ion_transport,GO:0007165:signal_transduction,GO:0008217:regulation_of_blood_pressure,GO:0010766:negative_regulation_of_sodium_ion_transport,GO:0010820:positive_regulation_of_T_cell_chemotaxis,GO:0016020:membrane,GO:0016301:kinase_activity,GO:0016310:phosphorylation,GO:0016740:transferase_activity,GO:0018105:peptidyl-serine_phosphorylation,GO:0018107:peptidyl-threonine_phosphorylation,GO:0019869:chloride_channel_inhibitor_activity,GO:0019870:potassium_channel_inhibitor_activity,GO:0019901:protein_kinase_binding,GO:0019902:phosphatase_binding,GO:0030295:protein_kinase_activator_activity,GO:0030644:cellular_chloride_ion_homeostasis,GO:0032147:activation_of_protein_kinase_activity,GO:0032991:protein-containing_complex,GO:0033633:negative_regulation_of_cell-cell_adhesion_mediated_by_integrin,GO:0034115:negative_regulation_of_heterotypic_cell-cell_adhesion,GO:0034260:negative_regulation_of_GTPase_activity,GO:0035556:intracellular_signal_transduction,GO:0035725:sodium_ion_transmembrane_transport,GO:0038116:chemokine_(C-C_motif)_ligand_21_signaling_pathway,GO:0048666:neuron_development,GO:0050801:ion_homeostasis,GO:0050852:T_cell_receptor_signaling_pathway,GO:0055075:potassium_ion_homeostasis,GO:0055080:cation_homeostasis,GO:0090188:negative_regulation_of_pancreatic_juice_secretion,GO:0090263:positive_regulation_of_canonical_Wnt_signaling_pathway,GO:0097022:lymphocyte_migration_into_lymph_node,GO:0106310:protein_serine_kinase_activity,GO:1902305:regulation_of_sodium_ion_transmembrane_transport,GO:1903038:negative_regulation_of_leukocyte_cell-cell_adhesion,GO:1903288:positive_regulation_of_potassium_ion_import_across_plasma_membrane,GO:1904062:regulation_of_cation_transmembrane_transport,GO:1990869:cellular_response_to_chemokine,GO:2000651:positive_regulation_of_sodium_ion_transmembrane_transporter_activity	-
	1	chr1:202166329	202166329	T	ADD	464	2.569	0.557	1.478	3.661	4.613	5.172e-06	chr1:202166329	1:202166329-202166329	upstream_gene_variant	MODIFIER	PTPRVP	ENSG00000243323	Transcript	ENST00000641549.1	transcribed_unitary_pseudogene	-	-	-	-	-	-	-	-	-	rs16849726	1722	1	-	HGNC	HGNC:13421	-	-	-	-	-	-	0.1783	-	-	-	-	-	-	-	-	-	0.2076	0.3246	0.1612	0.1574	0.1473	0.1147	0.1789	0.1699	0.1733	0.2128	0.06253	-	-	-	-	-	-	-	-	-	-	0.021	-0.835061	-	-
	12	chr12:890596	890596	G	ADD	464	-1.697	0.368	-2.418	-0.9758	-4.612	5.196e-06	chr12:890596	12:890596-890596	intron_variant	MODIFIER	WNK1	ENSG00000060237	Transcript	ENST00000315939.11	protein_coding	-	22/27	-	-	-	-	-	-	-	rs2255390,COSV60034007	-	1	-	HGNC	HGNC:14540	NM_018979.4	-	1	A2	-	-	0.5823	-	-	-	-	-	-	-	-	-	0.5763	0.613	0.5011	0.5656	0.6022	0.4753	0.5644	0.7152	0.5576	0.5947	0.6721	benign	0,1	1,1	2779671630631120	-	-	-	-	-	0.54	0.181	-0.412451	GO:0000166:nucleotide_binding,GO:0002028:regulation_of_sodium_ion_transport,GO:0003084:positive_regulation_of_systemic_arterial_blood_pressure,GO:0004672:protein_kinase_activity,GO:0004674:protein_serine/threonine_kinase_activity,GO:0004860:protein_kinase_inhibitor_activity,GO:0005515:protein_binding,GO:0005524:ATP_binding,GO:0005737:cytoplasm,GO:0005829:cytosol,GO:0006468:protein_phosphorylation,GO:0006811:ion_transport,GO:0007165:signal_transduction,GO:0008217:regulation_of_blood_pressure,GO:0010766:negative_regulation_of_sodium_ion_transport,GO:0010820:positive_regulation_of_T_cell_chemotaxis,GO:0016020:membrane,GO:0016301:kinase_activity,GO:0016310:phosphorylation,GO:0016740:transferase_activity,GO:0018105:peptidyl-serine_phosphorylation,GO:0018107:peptidyl-threonine_phosphorylation,GO:0019869:chloride_channel_inhibitor_activity,GO:0019870:potassium_channel_inhibitor_activity,GO:0019901:protein_kinase_binding,GO:0019902:phosphatase_binding,GO:0030295:protein_kinase_activator_activity,GO:0030644:cellular_chloride_ion_homeostasis,GO:0032147:activation_of_protein_kinase_activity,GO:0032991:protein-containing_complex,GO:0033633:negative_regulation_of_cell-cell_adhesion_mediated_by_integrin,GO:0034115:negative_regulation_of_heterotypic_cell-cell_adhesion,GO:0034260:negative_regulation_of_GTPase_activity,GO:0035556:intracellular_signal_transduction,GO:0035725:sodium_ion_transmembrane_transport,GO:0038116:chemokine_(C-C_motif)_ligand_21_signaling_pathway,GO:0048666:neuron_development,GO:0050801:ion_homeostasis,GO:0050852:T_cell_receptor_signaling_pathway,GO:0055075:potassium_ion_homeostasis,GO:0055080:cation_homeostasis,GO:0090188:negative_regulation_of_pancreatic_juice_secretion,GO:0090263:positive_regulation_of_canonical_Wnt_signaling_pathway,GO:0097022:lymphocyte_migration_into_lymph_node,GO:0106310:protein_serine_kinase_activity,GO:1902305:regulation_of_sodium_ion_transmembrane_transport,GO:1903038:negative_regulation_of_leukocyte_cell-cell_adhesion,GO:1903288:positive_regulation_of_potassium_ion_import_across_plasma_membrane,GO:1904062:regulation_of_cation_transmembrane_transport,GO:1990869:cellular_response_to_chemokine,GO:2000651:positive_regulation_of_sodium_ion_transmembrane_transporter_activity	ClinVar:_phenotype_not_specified+ClinVar+rs2255390,Neuropathy__hereditary_sensory_and_autonomic__type_2A+ClinVar+rs2255390
	1	chr1:202161980	202161980	A	ADD	464	2.626	0.5706	1.508	3.745	4.603	5.414e-06	chr1:202161980	1:202161980-202161980	upstream_gene_variant	MODIFIER	PTPN7	ENSG00000143851	Transcript	ENST00000691036.1	protein_coding	-	-	-	-	-	-	-	-	-	rs6660999	1378	-1	-	HGNC	HGNC:9659	NM_002832.4	-	-	P1	-	-	0.155	-	-	-	-	-	-	-	-	-	0.1851	0.2578	0.1612	0.1455	0.1445	0.1039	0.1693	0.1614	0.1699	0.1915	0.05717	-	-	-	-	-	-	-	-	-	0.466	4.131	0.286458	GO:0004725:protein_tyrosine_phosphatase_activity,GO:0005829:cytosol,GO:0006470:protein_dephosphorylation,GO:0016311:dephosphorylation,GO:0016791:phosphatase_activity	-
	12	chr12:875599	875599	G	ADD	464	-1.703	0.3706	-2.429	-0.9767	-4.596	5.596e-06	chr12:875599	12:875599-875599	intron_variant	MODIFIER	WNK1	ENSG00000060237	Transcript	ENST00000315939.11	protein_coding	-	9/27	-	-	-	-	-	-	-	-	-	1	-	HGNC	HGNC:14540	NM_018979.4	-	1	A2	-	-	-	-	-	-	-	-	-	-	-	-	-	-	-	-	-	-	-	-	-	-	-	-	-	-	-	-	-	-	-	-	0.54	-	-	GO:0000166:nucleotide_binding,GO:0002028:regulation_of_sodium_ion_transport,GO:0003084:positive_regulation_of_systemic_arterial_blood_pressure,GO:0004672:protein_kinase_activity,GO:0004674:protein_serine/threonine_kinase_activity,GO:0004860:protein_kinase_inhibitor_activity,GO:0005515:protein_binding,GO:0005524:ATP_binding,GO:0005737:cytoplasm,GO:0005829:cytosol,GO:0006468:protein_phosphorylation,GO:0006811:ion_transport,GO:0007165:signal_transduction,GO:0008217:regulation_of_blood_pressure,GO:0010766:negative_regulation_of_sodium_ion_transport,GO:0010820:positive_regulation_of_T_cell_chemotaxis,GO:0016020:membrane,GO:0016301:kinase_activity,GO:0016310:phosphorylation,GO:0016740:transferase_activity,GO:0018105:peptidyl-serine_phosphorylation,GO:0018107:peptidyl-threonine_phosphorylation,GO:0019869:chloride_channel_inhibitor_activity,GO:0019870:potassium_channel_inhibitor_activity,GO:0019901:protein_kinase_binding,GO:0019902:phosphatase_binding,GO:0030295:protein_kinase_activator_activity,GO:0030644:cellular_chloride_ion_homeostasis,GO:0032147:activation_of_protein_kinase_activity,GO:0032991:protein-containing_complex,GO:0033633:negative_regulation_of_cell-cell_adhesion_mediated_by_integrin,GO:0034115:negative_regulation_of_heterotypic_cell-cell_adhesion,GO:0034260:negative_regulation_of_GTPase_activity,GO:0035556:intracellular_signal_transduction,GO:0035725:sodium_ion_transmembrane_transport,GO:0038116:chemokine_(C-C_motif)_ligand_21_signaling_pathway,GO:0048666:neuron_development,GO:0050801:ion_homeostasis,GO:0050852:T_cell_receptor_signaling_pathway,GO:0055075:potassium_ion_homeostasis,GO:0055080:cation_homeostasis,GO:0090188:negative_regulation_of_pancreatic_juice_secretion,GO:0090263:positive_regulation_of_canonical_Wnt_signaling_pathway,GO:0097022:lymphocyte_migration_into_lymph_node,GO:0106310:protein_serine_kinase_activity,GO:1902305:regulation_of_sodium_ion_transmembrane_transport,GO:1903038:negative_regulation_of_leukocyte_cell-cell_adhesion,GO:1903288:positive_regulation_of_potassium_ion_import_across_plasma_membrane,GO:1904062:regulation_of_cation_transmembrane_transport,GO:1990869:cellular_response_to_chemokine,GO:2000651:positive_regulation_of_sodium_ion_transmembrane_transporter_activity	-
	12	chr12:875862	875862	G	ADD	464	-1.691	0.3695	-2.416	-0.9673	-4.578	6.065e-06	chr12:875862	12:875862-875862	intron_variant	MODIFIER	WNK1	ENSG00000060237	Transcript	ENST00000315939.11	protein_coding	-	9/27	-	-	-	-	-	-	-	-	-	1	-	HGNC	HGNC:14540	NM_018979.4	-	1	A2	-	-	-	-	-	-	-	-	-	-	-	-	-	-	-	-	-	-	-	-	-	-	-	-	-	-	-	-	-	-	-	-	0.54	-	-	GO:0000166:nucleotide_binding,GO:0002028:regulation_of_sodium_ion_transport,GO:0003084:positive_regulation_of_systemic_arterial_blood_pressure,GO:0004672:protein_kinase_activity,GO:0004674:protein_serine/threonine_kinase_activity,GO:0004860:protein_kinase_inhibitor_activity,GO:0005515:protein_binding,GO:0005524:ATP_binding,GO:0005737:cytoplasm,GO:0005829:cytosol,GO:0006468:protein_phosphorylation,GO:0006811:ion_transport,GO:0007165:signal_transduction,GO:0008217:regulation_of_blood_pressure,GO:0010766:negative_regulation_of_sodium_ion_transport,GO:0010820:positive_regulation_of_T_cell_chemotaxis,GO:0016020:membrane,GO:0016301:kinase_activity,GO:0016310:phosphorylation,GO:0016740:transferase_activity,GO:0018105:peptidyl-serine_phosphorylation,GO:0018107:peptidyl-threonine_phosphorylation,GO:0019869:chloride_channel_inhibitor_activity,GO:0019870:potassium_channel_inhibitor_activity,GO:0019901:protein_kinase_binding,GO:0019902:phosphatase_binding,GO:0030295:protein_kinase_activator_activity,GO:0030644:cellular_chloride_ion_homeostasis,GO:0032147:activation_of_protein_kinase_activity,GO:0032991:protein-containing_complex,GO:0033633:negative_regulation_of_cell-cell_adhesion_mediated_by_integrin,GO:0034115:negative_regulation_of_heterotypic_cell-cell_adhesion,GO:0034260:negative_regulation_of_GTPase_activity,GO:0035556:intracellular_signal_transduction,GO:0035725:sodium_ion_transmembrane_transport,GO:0038116:chemokine_(C-C_motif)_ligand_21_signaling_pathway,GO:0048666:neuron_development,GO:0050801:ion_homeostasis,GO:0050852:T_cell_receptor_signaling_pathway,GO:0055075:potassium_ion_homeostasis,GO:0055080:cation_homeostasis,GO:0090188:negative_regulation_of_pancreatic_juice_secretion,GO:0090263:positive_regulation_of_canonical_Wnt_signaling_pathway,GO:0097022:lymphocyte_migration_into_lymph_node,GO:0106310:protein_serine_kinase_activity,GO:1902305:regulation_of_sodium_ion_transmembrane_transport,GO:1903038:negative_regulation_of_leukocyte_cell-cell_adhesion,GO:1903288:positive_regulation_of_potassium_ion_import_across_plasma_membrane,GO:1904062:regulation_of_cation_transmembrane_transport,GO:1990869:cellular_response_to_chemokine,GO:2000651:positive_regulation_of_sodium_ion_transmembrane_transporter_activity	-
	12	chr12:876364	876364	G	ADD	464	-1.691	0.3695	-2.416	-0.9673	-4.578	6.065e-06	chr12:876364	12:876364-876364	intron_variant	MODIFIER	WNK1	ENSG00000060237	Transcript	ENST00000315939.11	protein_coding	-	9/27	-	-	-	-	-	-	-	-	-	1	-	HGNC	HGNC:14540	NM_018979.4	-	1	A2	-	-	-	-	-	-	-	-	-	-	-	-	-	-	-	-	-	-	-	-	-	-	-	-	-	-	-	-	-	-	-	-	0.54	-	-	GO:0000166:nucleotide_binding,GO:0002028:regulation_of_sodium_ion_transport,GO:0003084:positive_regulation_of_systemic_arterial_blood_pressure,GO:0004672:protein_kinase_activity,GO:0004674:protein_serine/threonine_kinase_activity,GO:0004860:protein_kinase_inhibitor_activity,GO:0005515:protein_binding,GO:0005524:ATP_binding,GO:0005737:cytoplasm,GO:0005829:cytosol,GO:0006468:protein_phosphorylation,GO:0006811:ion_transport,GO:0007165:signal_transduction,GO:0008217:regulation_of_blood_pressure,GO:0010766:negative_regulation_of_sodium_ion_transport,GO:0010820:positive_regulation_of_T_cell_chemotaxis,GO:0016020:membrane,GO:0016301:kinase_activity,GO:0016310:phosphorylation,GO:0016740:transferase_activity,GO:0018105:peptidyl-serine_phosphorylation,GO:0018107:peptidyl-threonine_phosphorylation,GO:0019869:chloride_channel_inhibitor_activity,GO:0019870:potassium_channel_inhibitor_activity,GO:0019901:protein_kinase_binding,GO:0019902:phosphatase_binding,GO:0030295:protein_kinase_activator_activity,GO:0030644:cellular_chloride_ion_homeostasis,GO:0032147:activation_of_protein_kinase_activity,GO:0032991:protein-containing_complex,GO:0033633:negative_regulation_of_cell-cell_adhesion_mediated_by_integrin,GO:0034115:negative_regulation_of_heterotypic_cell-cell_adhesion,GO:0034260:negative_regulation_of_GTPase_activity,GO:0035556:intracellular_signal_transduction,GO:0035725:sodium_ion_transmembrane_transport,GO:0038116:chemokine_(C-C_motif)_ligand_21_signaling_pathway,GO:0048666:neuron_development,GO:0050801:ion_homeostasis,GO:0050852:T_cell_receptor_signaling_pathway,GO:0055075:potassium_ion_homeostasis,GO:0055080:cation_homeostasis,GO:0090188:negative_regulation_of_pancreatic_juice_secretion,GO:0090263:positive_regulation_of_canonical_Wnt_signaling_pathway,GO:0097022:lymphocyte_migration_into_lymph_node,GO:0106310:protein_serine_kinase_activity,GO:1902305:regulation_of_sodium_ion_transmembrane_transport,GO:1903038:negative_regulation_of_leukocyte_cell-cell_adhesion,GO:1903288:positive_regulation_of_potassium_ion_import_across_plasma_membrane,GO:1904062:regulation_of_cation_transmembrane_transport,GO:1990869:cellular_response_to_chemokine,GO:2000651:positive_regulation_of_sodium_ion_transmembrane_transporter_activity	-
	12	chr12:894940	894940	A	ADD	464	-1.686	0.3686	-2.408	-0.9632	-4.573	6.202e-06	chr12:894940	12:894940-894940	intron_variant	MODIFIER	WNK1	ENSG00000060237	Transcript	ENST00000315939.11	protein_coding	-	23/27	-	-	-	-	-	-	-	-	-	1	-	HGNC	HGNC:14540	NM_018979.4	-	1	A2	-	-	-	-	-	-	-	-	-	-	-	-	-	-	-	-	-	-	-	-	-	-	-	-	-	-	-	-	-	-	-	-	0.54	-	-	GO:0000166:nucleotide_binding,GO:0002028:regulation_of_sodium_ion_transport,GO:0003084:positive_regulation_of_systemic_arterial_blood_pressure,GO:0004672:protein_kinase_activity,GO:0004674:protein_serine/threonine_kinase_activity,GO:0004860:protein_kinase_inhibitor_activity,GO:0005515:protein_binding,GO:0005524:ATP_binding,GO:0005737:cytoplasm,GO:0005829:cytosol,GO:0006468:protein_phosphorylation,GO:0006811:ion_transport,GO:0007165:signal_transduction,GO:0008217:regulation_of_blood_pressure,GO:0010766:negative_regulation_of_sodium_ion_transport,GO:0010820:positive_regulation_of_T_cell_chemotaxis,GO:0016020:membrane,GO:0016301:kinase_activity,GO:0016310:phosphorylation,GO:0016740:transferase_activity,GO:0018105:peptidyl-serine_phosphorylation,GO:0018107:peptidyl-threonine_phosphorylation,GO:0019869:chloride_channel_inhibitor_activity,GO:0019870:potassium_channel_inhibitor_activity,GO:0019901:protein_kinase_binding,GO:0019902:phosphatase_binding,GO:0030295:protein_kinase_activator_activity,GO:0030644:cellular_chloride_ion_homeostasis,GO:0032147:activation_of_protein_kinase_activity,GO:0032991:protein-containing_complex,GO:0033633:negative_regulation_of_cell-cell_adhesion_mediated_by_integrin,GO:0034115:negative_regulation_of_heterotypic_cell-cell_adhesion,GO:0034260:negative_regulation_of_GTPase_activity,GO:0035556:intracellular_signal_transduction,GO:0035725:sodium_ion_transmembrane_transport,GO:0038116:chemokine_(C-C_motif)_ligand_21_signaling_pathway,GO:0048666:neuron_development,GO:0050801:ion_homeostasis,GO:0050852:T_cell_receptor_signaling_pathway,GO:0055075:potassium_ion_homeostasis,GO:0055080:cation_homeostasis,GO:0090188:negative_regulation_of_pancreatic_juice_secretion,GO:0090263:positive_regulation_of_canonical_Wnt_signaling_pathway,GO:0097022:lymphocyte_migration_into_lymph_node,GO:0106310:protein_serine_kinase_activity,GO:1902305:regulation_of_sodium_ion_transmembrane_transport,GO:1903038:negative_regulation_of_leukocyte_cell-cell_adhesion,GO:1903288:positive_regulation_of_potassium_ion_import_across_plasma_membrane,GO:1904062:regulation_of_cation_transmembrane_transport,GO:1990869:cellular_response_to_chemokine,GO:2000651:positive_regulation_of_sodium_ion_transmembrane_transporter_activity	-
	19	chr19:7269686	7269686	A	ADD	464	-3.546	0.7764	-5.067	-2.024	-4.567	6.383e-06	chr19:7269686	19:7269686-7269686	intron_variant	MODIFIER	INSR	ENSG00000171105	Transcript	ENST00000302850.10	protein_coding	-	1/21	-	-	-	-	-	-	-	rs77965552	-	-1	-	HGNC	HGNC:6091	NM_000208.4	-	1	A2	-	-	0.1344	-	-	-	-	-	-	-	-	-	0.1858	0.084	0.2287	0.2375	0.2392	0.07173	0.2247	0.2397	0.2293	0.2248	0.1987	-	-	-	-	-	-	-	-	-	0.0375	0.101	-0.534344	GO:0000166:nucleotide_binding,GO:0001540:amyloid-beta_binding,GO:0001934:positive_regulation_of_protein_phosphorylation,GO:0002092:positive_regulation_of_receptor_internalization,GO:0003007:heart_morphogenesis,GO:0004672:protein_kinase_activity,GO:0004713:protein_tyrosine_kinase_activity,GO:0004714:transmembrane_receptor_protein_tyrosine_kinase_activity,GO:0005009:insulin-activated_receptor_activity,GO:0005159:insulin-like_growth_factor_receptor_binding,GO:0005515:protein_binding,GO:0005524:ATP_binding,GO:0005525:GTP_binding,GO:0005635:nuclear_envelope,GO:0005764:lysosome,GO:0005768:endosome,GO:0005770:late_endosome,GO:0005886:plasma_membrane,GO:0005887:integral_component_of_plasma_membrane,GO:0005899:insulin_receptor_complex,GO:0005901:caveola,GO:0005975:carbohydrate_metabolic_process,GO:0006355:regulation_of_transcription_-_DNA-templated,GO:0006468:protein_phosphorylation,GO:0006898:receptor-mediated_endocytosis,GO:0007169:transmembrane_receptor_protein_tyrosine_kinase_signaling_pathway,GO:0007186:G_protein-coupled_receptor_signaling_pathway,GO:0007612:learning,GO:0007613:memory,GO:0008284:positive_regulation_of_cell_population_proliferation,GO:0008286:insulin_receptor_signaling_pathway,GO:0008544:epidermis_development,GO:0008584:male_gonad_development,GO:0009887:animal_organ_morphogenesis,GO:0009897:external_side_of_plasma_membrane,GO:0010008:endosome_membrane,GO:0014068:positive_regulation_of_phosphatidylinositol_3-kinase_signaling,GO:0016020:membrane,GO:0016021:integral_component_of_membrane,GO:0016301:kinase_activity,GO:0016310:phosphorylation,GO:0016740:transferase_activity,GO:0018108:peptidyl-tyrosine_phosphorylation,GO:0019904:protein_domain_specific_binding,GO:0030238:male_sex_determination,GO:0030325:adrenal_gland_development,GO:0030335:positive_regulation_of_cell_migration,GO:0030424:axon,GO:0031017:exocrine_pancreas_development,GO:0031981:nuclear_lumen,GO:0031994:insulin-like_growth_factor_I_binding,GO:0031995:insulin-like_growth_factor_II_binding,GO:0032147:activation_of_protein_kinase_activity,GO:0032148:activation_of_protein_kinase_B_activity,GO:0032590:dendrite_membrane,GO:0032809:neuronal_cell_body_membrane,GO:0032869:cellular_response_to_insulin_stimulus,GO:0033674:positive_regulation_of_kinase_activity,GO:0038024:cargo_receptor_activity,GO:0038083:peptidyl-tyrosine_autophosphorylation,GO:0042593:glucose_homeostasis,GO:0043235:receptor_complex,GO:0043243:positive_regulation_of_protein-containing_complex_disassembly,GO:0043406:positive_regulation_of_MAP_kinase_activity,GO:0043410:positive_regulation_of_MAPK_cascade,GO:0043548:phosphatidylinositol_3-kinase_binding,GO:0043559:insulin_binding,GO:0043560:insulin_receptor_substrate_binding,GO:0044877:protein-containing_complex_binding,GO:0045429:positive_regulation_of_nitric_oxide_biosynthetic_process,GO:0045725:positive_regulation_of_glycogen_biosynthetic_process,GO:0045821:positive_regulation_of_glycolytic_process,GO:0045840:positive_regulation_of_mitotic_nuclear_division,GO:0045893:positive_regulation_of_transcription_-_DNA-templated,GO:0045995:regulation_of_embryonic_development,GO:0046326:positive_regulation_of_glucose_import,GO:0046718:viral_entry_into_host_cell,GO:0046777:protein_autophosphorylation,GO:0048639:positive_regulation_of_developmental_growth,GO:0051425:PTB_domain_binding,GO:0051446:positive_regulation_of_meiotic_cell_cycle,GO:0051897:positive_regulation_of_protein_kinase_B_signaling,GO:0060267:positive_regulation_of_respiratory_burst,GO:0070062:extracellular_exosome,GO:0071363:cellular_response_to_growth_factor_stimulus,GO:0097062:dendritic_spine_maintenance,GO:0097242:amyloid-beta_clearance,GO:0150104:transport_across_blood-brain_barrier,GO:1990535:neuron_projection_maintenance,GO:2000194:regulation_of_female_gonad_development	-
	19	chr19:7268785	7268785	G	ADD	464	-3.546	0.7764	-5.067	-2.024	-4.567	6.383e-06	chr19:7268785	19:7268785-7268785	intron_variant	MODIFIER	INSR	ENSG00000171105	Transcript	ENST00000302850.10	protein_coding	-	1/21	-	-	-	-	-	-	-	rs112501568	-	-1	-	HGNC	HGNC:6091	NM_000208.4	-	1	A2	-	-	0.1793	-	-	-	-	-	-	-	-	-	0.2275	0.1375	0.2286	0.239	0.2601	0.06399	0.2458	0.2229	0.2873	0.2469	0.2238	-	-	-	-	-	-	-	-	-	0.0375	1.342	0.001111	GO:0000166:nucleotide_binding,GO:0001540:amyloid-beta_binding,GO:0001934:positive_regulation_of_protein_phosphorylation,GO:0002092:positive_regulation_of_receptor_internalization,GO:0003007:heart_morphogenesis,GO:0004672:protein_kinase_activity,GO:0004713:protein_tyrosine_kinase_activity,GO:0004714:transmembrane_receptor_protein_tyrosine_kinase_activity,GO:0005009:insulin-activated_receptor_activity,GO:0005159:insulin-like_growth_factor_receptor_binding,GO:0005515:protein_binding,GO:0005524:ATP_binding,GO:0005525:GTP_binding,GO:0005635:nuclear_envelope,GO:0005764:lysosome,GO:0005768:endosome,GO:0005770:late_endosome,GO:0005886:plasma_membrane,GO:0005887:integral_component_of_plasma_membrane,GO:0005899:insulin_receptor_complex,GO:0005901:caveola,GO:0005975:carbohydrate_metabolic_process,GO:0006355:regulation_of_transcription_-_DNA-templated,GO:0006468:protein_phosphorylation,GO:0006898:receptor-mediated_endocytosis,GO:0007169:transmembrane_receptor_protein_tyrosine_kinase_signaling_pathway,GO:0007186:G_protein-coupled_receptor_signaling_pathway,GO:0007612:learning,GO:0007613:memory,GO:0008284:positive_regulation_of_cell_population_proliferation,GO:0008286:insulin_receptor_signaling_pathway,GO:0008544:epidermis_development,GO:0008584:male_gonad_development,GO:0009887:animal_organ_morphogenesis,GO:0009897:external_side_of_plasma_membrane,GO:0010008:endosome_membrane,GO:0014068:positive_regulation_of_phosphatidylinositol_3-kinase_signaling,GO:0016020:membrane,GO:0016021:integral_component_of_membrane,GO:0016301:kinase_activity,GO:0016310:phosphorylation,GO:0016740:transferase_activity,GO:0018108:peptidyl-tyrosine_phosphorylation,GO:0019904:protein_domain_specific_binding,GO:0030238:male_sex_determination,GO:0030325:adrenal_gland_development,GO:0030335:positive_regulation_of_cell_migration,GO:0030424:axon,GO:0031017:exocrine_pancreas_development,GO:0031981:nuclear_lumen,GO:0031994:insulin-like_growth_factor_I_binding,GO:0031995:insulin-like_growth_factor_II_binding,GO:0032147:activation_of_protein_kinase_activity,GO:0032148:activation_of_protein_kinase_B_activity,GO:0032590:dendrite_membrane,GO:0032809:neuronal_cell_body_membrane,GO:0032869:cellular_response_to_insulin_stimulus,GO:0033674:positive_regulation_of_kinase_activity,GO:0038024:cargo_receptor_activity,GO:0038083:peptidyl-tyrosine_autophosphorylation,GO:0042593:glucose_homeostasis,GO:0043235:receptor_complex,GO:0043243:positive_regulation_of_protein-containing_complex_disassembly,GO:0043406:positive_regulation_of_MAP_kinase_activity,GO:0043410:positive_regulation_of_MAPK_cascade,GO:0043548:phosphatidylinositol_3-kinase_binding,GO:0043559:insulin_binding,GO:0043560:insulin_receptor_substrate_binding,GO:0044877:protein-containing_complex_binding,GO:0045429:positive_regulation_of_nitric_oxide_biosynthetic_process,GO:0045725:positive_regulation_of_glycogen_biosynthetic_process,GO:0045821:positive_regulation_of_glycolytic_process,GO:0045840:positive_regulation_of_mitotic_nuclear_division,GO:0045893:positive_regulation_of_transcription_-_DNA-templated,GO:0045995:regulation_of_embryonic_development,GO:0046326:positive_regulation_of_glucose_import,GO:0046718:viral_entry_into_host_cell,GO:0046777:protein_autophosphorylation,GO:0048639:positive_regulation_of_developmental_growth,GO:0051425:PTB_domain_binding,GO:0051446:positive_regulation_of_meiotic_cell_cycle,GO:0051897:positive_regulation_of_protein_kinase_B_signaling,GO:0060267:positive_regulation_of_respiratory_burst,GO:0070062:extracellular_exosome,GO:0071363:cellular_response_to_growth_factor_stimulus,GO:0097062:dendritic_spine_maintenance,GO:0097242:amyloid-beta_clearance,GO:0150104:transport_across_blood-brain_barrier,GO:1990535:neuron_projection_maintenance,GO:2000194:regulation_of_female_gonad_development	Acanthosis_Nigricans_and_insulin_resistance_syndrome+DDG2P+ENSG00000171105,Leprechaunism+DDG2P+ENSG00000171105,DIABETES_MELLITUS__INSULIN-RESISTANT__WITH_ACANTHOSIS_NIGRICANS+MIM_morbid+ENSG00000171105,DONOHUE_SYNDROME+MIM_morbid+ENSG00000171105,HYPERINSULINEMIC_HYPOGLYCEMIA__FAMILIAL__5+MIM_morbid+ENSG00000171105,PINEAL_HYPERPLASIA__INSULIN-RESISTANT_DIABETES_MELLITUS__AND_SOMATIC_ABNORMALITIES+MIM_morbid+ENSG00000171105,Hyperinsulinism_due_to_INSR_deficiency+Orphanet+ENSG00000171105,Insulin-resistance_syndrome_type_A+Orphanet+ENSG00000171105,Leprechaunism+Orphanet+ENSG00000171105,RABSON-MENDENHALL_SYNDROME+Orphanet+ENSG00000171105
	16	chr16:12378506	12378506	A	ADD	464	4.455	0.976	2.542	6.368	4.565	6.451e-06	chr16:12378506	16:12378506-12378506	intron_variant	MODIFIER	SNX29	ENSG00000048471	Transcript	ENST00000566228.6	protein_coding	-	16/20	-	-	-	-	-	-	-	rs59809658	-	1	-	HGNC	HGNC:30542	NM_032167.5	-	5	P1	-	-	0.0084	-	-	-	-	-	-	-	-	-	0.001282	0.0001449	0	0.0003931	0	0.03333	0	0	1.47e-05	0	0.001866	-	-	-	-	-	-	-	-	-	-	0.09	-0.557846	GO:0035091:phosphatidylinositol_binding	-
	16	chr16:87793119	87793119	C	ADD	464	-1.962	0.4302	-2.805	-1.119	-4.561	6.561e-06	chr16:87793119	16:87793119-87793119	intron_variant,non_coding_transcript_variant	MODIFIER	-	ENSG00000260177	Transcript	ENST00000561567.1	lncRNA	-	1/1	-	-	-	-	-	-	-	rs12599297	-	-1	-	-	-	-	-	3	-	-	-	0.3047	-	-	-	-	-	-	-	-	-	0.216	0.3403	0.2698	0.1774	0.2167	0.262	0.1513	0.3185	0.137	0.1988	0.4709	-	-	-	-	-	-	-	-	-	-	0.957	-0.070028	-	-
	12	chr12:893620	893620	G	ADD	464	-1.674	0.3675	-2.395	-0.9539	-4.556	6.717e-06	chr12:893620	12:893620-893620	intron_variant	MODIFIER	WNK1	ENSG00000060237	Transcript	ENST00000315939.11	protein_coding	-	22/27	-	-	-	-	-	-	-	-	-	1	-	HGNC	HGNC:14540	NM_018979.4	-	1	A2	-	-	-	-	-	-	-	-	-	-	-	-	-	-	-	-	-	-	-	-	-	-	-	-	-	-	-	-	-	-	-	-	0.54	-	-	GO:0000166:nucleotide_binding,GO:0002028:regulation_of_sodium_ion_transport,GO:0003084:positive_regulation_of_systemic_arterial_blood_pressure,GO:0004672:protein_kinase_activity,GO:0004674:protein_serine/threonine_kinase_activity,GO:0004860:protein_kinase_inhibitor_activity,GO:0005515:protein_binding,GO:0005524:ATP_binding,GO:0005737:cytoplasm,GO:0005829:cytosol,GO:0006468:protein_phosphorylation,GO:0006811:ion_transport,GO:0007165:signal_transduction,GO:0008217:regulation_of_blood_pressure,GO:0010766:negative_regulation_of_sodium_ion_transport,GO:0010820:positive_regulation_of_T_cell_chemotaxis,GO:0016020:membrane,GO:0016301:kinase_activity,GO:0016310:phosphorylation,GO:0016740:transferase_activity,GO:0018105:peptidyl-serine_phosphorylation,GO:0018107:peptidyl-threonine_phosphorylation,GO:0019869:chloride_channel_inhibitor_activity,GO:0019870:potassium_channel_inhibitor_activity,GO:0019901:protein_kinase_binding,GO:0019902:phosphatase_binding,GO:0030295:protein_kinase_activator_activity,GO:0030644:cellular_chloride_ion_homeostasis,GO:0032147:activation_of_protein_kinase_activity,GO:0032991:protein-containing_complex,GO:0033633:negative_regulation_of_cell-cell_adhesion_mediated_by_integrin,GO:0034115:negative_regulation_of_heterotypic_cell-cell_adhesion,GO:0034260:negative_regulation_of_GTPase_activity,GO:0035556:intracellular_signal_transduction,GO:0035725:sodium_ion_transmembrane_transport,GO:0038116:chemokine_(C-C_motif)_ligand_21_signaling_pathway,GO:0048666:neuron_development,GO:0050801:ion_homeostasis,GO:0050852:T_cell_receptor_signaling_pathway,GO:0055075:potassium_ion_homeostasis,GO:0055080:cation_homeostasis,GO:0090188:negative_regulation_of_pancreatic_juice_secretion,GO:0090263:positive_regulation_of_canonical_Wnt_signaling_pathway,GO:0097022:lymphocyte_migration_into_lymph_node,GO:0106310:protein_serine_kinase_activity,GO:1902305:regulation_of_sodium_ion_transmembrane_transport,GO:1903038:negative_regulation_of_leukocyte_cell-cell_adhesion,GO:1903288:positive_regulation_of_potassium_ion_import_across_plasma_membrane,GO:1904062:regulation_of_cation_transmembrane_transport,GO:1990869:cellular_response_to_chemokine,GO:2000651:positive_regulation_of_sodium_ion_transmembrane_transporter_activity	-
	12	chr12:893781	893781	C	ADD	464	-1.674	0.3675	-2.395	-0.9539	-4.556	6.717e-06	chr12:893781	12:893781-893781	intron_variant	MODIFIER	WNK1	ENSG00000060237	Transcript	ENST00000315939.11	protein_coding	-	22/27	-	-	-	-	-	-	-	-	-	1	-	HGNC	HGNC:14540	NM_018979.4	-	1	A2	-	-	-	-	-	-	-	-	-	-	-	-	-	-	-	-	-	-	-	-	-	-	-	-	-	-	-	-	-	-	-	-	0.54	-	-	GO:0000166:nucleotide_binding,GO:0002028:regulation_of_sodium_ion_transport,GO:0003084:positive_regulation_of_systemic_arterial_blood_pressure,GO:0004672:protein_kinase_activity,GO:0004674:protein_serine/threonine_kinase_activity,GO:0004860:protein_kinase_inhibitor_activity,GO:0005515:protein_binding,GO:0005524:ATP_binding,GO:0005737:cytoplasm,GO:0005829:cytosol,GO:0006468:protein_phosphorylation,GO:0006811:ion_transport,GO:0007165:signal_transduction,GO:0008217:regulation_of_blood_pressure,GO:0010766:negative_regulation_of_sodium_ion_transport,GO:0010820:positive_regulation_of_T_cell_chemotaxis,GO:0016020:membrane,GO:0016301:kinase_activity,GO:0016310:phosphorylation,GO:0016740:transferase_activity,GO:0018105:peptidyl-serine_phosphorylation,GO:0018107:peptidyl-threonine_phosphorylation,GO:0019869:chloride_channel_inhibitor_activity,GO:0019870:potassium_channel_inhibitor_activity,GO:0019901:protein_kinase_binding,GO:0019902:phosphatase_binding,GO:0030295:protein_kinase_activator_activity,GO:0030644:cellular_chloride_ion_homeostasis,GO:0032147:activation_of_protein_kinase_activity,GO:0032991:protein-containing_complex,GO:0033633:negative_regulation_of_cell-cell_adhesion_mediated_by_integrin,GO:0034115:negative_regulation_of_heterotypic_cell-cell_adhesion,GO:0034260:negative_regulation_of_GTPase_activity,GO:0035556:intracellular_signal_transduction,GO:0035725:sodium_ion_transmembrane_transport,GO:0038116:chemokine_(C-C_motif)_ligand_21_signaling_pathway,GO:0048666:neuron_development,GO:0050801:ion_homeostasis,GO:0050852:T_cell_receptor_signaling_pathway,GO:0055075:potassium_ion_homeostasis,GO:0055080:cation_homeostasis,GO:0090188:negative_regulation_of_pancreatic_juice_secretion,GO:0090263:positive_regulation_of_canonical_Wnt_signaling_pathway,GO:0097022:lymphocyte_migration_into_lymph_node,GO:0106310:protein_serine_kinase_activity,GO:1902305:regulation_of_sodium_ion_transmembrane_transport,GO:1903038:negative_regulation_of_leukocyte_cell-cell_adhesion,GO:1903288:positive_regulation_of_potassium_ion_import_across_plasma_membrane,GO:1904062:regulation_of_cation_transmembrane_transport,GO:1990869:cellular_response_to_chemokine,GO:2000651:positive_regulation_of_sodium_ion_transmembrane_transporter_activity	-
	2	chr2:8003839	8003839	T	ADD	464	2.527	0.5574	1.435	3.62	4.534	7.415e-06	chr2:8003839	2:8003839-8003839	downstream_gene_variant	MODIFIER	LINC00299	ENSG00000236790	Transcript	ENST00000430192.5	lncRNA	-	-	-	-	-	-	-	-	-	rs13405482	3932	-1	-	HGNC	HGNC:27940	-	-	1	-	-	-	0.2023	-	-	-	-	-	-	-	-	-	0.1818	0.4691	0.1458	0.1192	0.0395	0.1337	0.08145	0.09494	0.05769	0.1469	0.06921	-	-	-	-	-	-	-	-	-	-	8.068	0.65833	-	-
	12	chr12:115155396	115155396	G	ADD	464	-3.115	0.6878	-4.463	-1.767	-4.529	7.58e-06	chr12:115155396	12:115155396-115155396	regulatory_region_variant	MODIFIER	-	-	RegulatoryFeature	ENSR00000973793	enhancer	-	-	-	-	-	-	-	-	-	rs58650335	-	-	-	-	-	-	-	-	-	-	-	0.1278	-	-	-	-	-	-	-	-	-	0.1402	0.2009	0.08114	0.09577	0.05709	0.08668	0.101	0.07911	0.1347	0.1257	0.06237	-	-	-	-	-	-	-	-	-	-	0.296	-0.310928	-	-
	12	chr12:115156061	115156061	C	ADD	464	-3.115	0.6878	-4.463	-1.767	-4.529	7.58e-06	chr12:115156061	12:115156061-115156061	TF_binding_site_variant	MODIFIER	-	-	MotifFeature	ENSM00167579970	-	-	-	-	-	-	-	-	-	-	rs10454501	-	-1	-	-	-	-	-	-	-	-	-	0.1278	-	-	-	-	-	-	-	-	-	0.1402	0.201	0.08132	0.09608	0.05709	0.08659	0.1009	0.07911	0.1346	0.1258	0.06221	-	-	-	-	ENSPFM0557	10	N	0.007	TEAD4::HOXA13,TEAD4::HOXB13	-	1.436	0.015583	-	-
	2	chr2:155909179	155909179	T	ADD	464	-1.699	0.3754	-2.435	-0.9634	-4.526	7.668e-06	chr2:155909179	2:155909179-155909179	intergenic_variant	MODIFIER	-	-	-	-	-	-	-	-	-	-	-	-	-	-	rs1356845	-	-	-	-	-	-	-	-	-	-	-	0.519	-	-	-	-	-	-	-	-	-	0.6198	0.3835	0.7824	0.6712	0.6626	0.4336	0.6597	0.6783	0.7583	0.6263	0.5724	-	-	-	-	-	-	-	-	-	-	0.6	-0.167239	-	-
	12	chr12:109579024	109579024	T	ADD	464	6.987	1.545	3.958	10.02	4.521	7.845e-06	chr12:109579024	12:109579024-109579024	intron_variant	MODIFIER	MVK	ENSG00000110921	Transcript	ENST00000228510.8	protein_coding	-	3/10	-	-	-	-	-	-	-	rs138739990	-	1	-	HGNC	HGNC:7530	NM_000431.4	-	1	P1	-	-	0.0014	-	-	-	-	-	-	-	-	-	0.0004206	0	0	0.0004583	0	0.009241	0	0	8.818e-05	0.000478	0.0004137	-	-	-	-	-	-	-	-	-	0.0698	0.311	-0.300542	GO:0000166:nucleotide_binding,GO:0000287:magnesium_ion_binding,GO:0004496:mevalonate_kinase_activity,GO:0005515:protein_binding,GO:0005524:ATP_binding,GO:0005737:cytoplasm,GO:0005777:peroxisome,GO:0005829:cytosol,GO:0006629:lipid_metabolic_process,GO:0006694:steroid_biosynthetic_process,GO:0006695:cholesterol_biosynthetic_process,GO:0008202:steroid_metabolic_process,GO:0008203:cholesterol_metabolic_process,GO:0008299:isoprenoid_biosynthetic_process,GO:0016126:sterol_biosynthetic_process,GO:0016301:kinase_activity,GO:0016310:phosphorylation,GO:0016740:transferase_activity,GO:0016773:phosphotransferase_activity_-_alcohol_group_as_acceptor,GO:0019287:isopentenyl_diphosphate_biosynthetic_process_-_mevalonate_pathway,GO:0042802:identical_protein_binding,GO:0043231:intracellular_membrane-bounded_organelle,GO:0046872:metal_ion_binding,GO:0050728:negative_regulation_of_inflammatory_response	HYPER-IgD_SYNDROME+DDG2P+ENSG00000110921,Hyper_IgD_syndrome+DDG2P+ENSG00000110921,MEVALONIC_ACIDURIA+DDG2P+ENSG00000110921,HYPER-IgD_SYNDROME+MIM_morbid+ENSG00000110921,MEVALONIC_ACIDURIA+MIM_morbid+ENSG00000110921,POROKERATOSIS_3__MULTIPLE_TYPES+MIM_morbid+ENSG00000110921,Disseminated_superficial_actinic_porokeratosis+Orphanet+ENSG00000110921,Hyperimmunoglobulinemia_D_with_periodic_fever+Orphanet+ENSG00000110921,MEVALONIC_ACIDURIA+Orphanet+ENSG00000110921,Porokeratosis_of_Mibelli+Orphanet+ENSG00000110921
	16	chr16:12347847	12347847	A	ADD	464	4.123	0.9123	2.335	5.911	4.519	7.927e-06	chr16:12347847	16:12347847-12347847	intron_variant	MODIFIER	SNX29	ENSG00000048471	Transcript	ENST00000566228.6	protein_coding	-	15/20	-	-	-	-	-	-	-	rs79749109	-	1	-	HGNC	HGNC:30542	NM_032167.5	-	5	P1	-	-	0.0096	-	-	-	-	-	-	-	-	-	0.001312	2.446e-05	0	0.0002647	0	0.03526	0	0	2.944e-05	0.0004812	0.001883	-	-	-	-	-	-	-	-	-	-	1.249	-0.014233	GO:0035091:phosphatidylinositol_binding	-
	20	chr20:5216821	5216821	T	ADD	464	6.336	1.403	3.586	9.086	4.516	8.049e-06	chr20:5216821	20:5216821-5216821	intergenic_variant	MODIFIER	-	-	-	-	-	-	-	-	-	-	-	-	-	-	rs1292242	-	-	-	-	-	-	-	-	-	-	-	0.0843	-	-	-	-	-	-	-	-	-	0.07656	0.05668	0.04167	0.07223	0.1797	0.04131	0.03941	0.1741	0.08468	0.09531	0.1837	-	-	-	-	-	-	-	-	-	-	2.527	0.145352	-	-
	15	chr15:88980849	88980849	T	ADD	464	-2.237	0.4956	-3.209	-1.266	-4.514	8.113e-06	chr15:88980849	15:88980849-88980849	intergenic_variant	MODIFIER	-	-	-	-	-	-	-	-	-	-	-	-	-	-	rs59311314	-	-	-	-	-	-	-	-	-	-	-	0.221	-	-	-	-	-	-	-	-	-	0.1969	0.4954	0.009912	0.1752	0.04611	0.1649	0.05912	0.08861	0.06647	0.1632	0.05102	-	-	-	-	-	-	-	-	-	-	2.831	0.173859	-	-
	12	chr12:889634	889634	C	ADD	464	-1.655	0.3682	-2.377	-0.9337	-4.496	8.809e-06	chr12:889634	12:889634-889634	intron_variant	MODIFIER	WNK1	ENSG00000060237	Transcript	ENST00000315939.11	protein_coding	-	21/27	-	-	-	-	-	-	-	-	-	1	-	HGNC	HGNC:14540	NM_018979.4	-	1	A2	-	-	-	-	-	-	-	-	-	-	-	-	-	-	-	-	-	-	-	-	-	-	-	-	-	-	-	-	-	-	-	-	0.54	-	-	GO:0000166:nucleotide_binding,GO:0002028:regulation_of_sodium_ion_transport,GO:0003084:positive_regulation_of_systemic_arterial_blood_pressure,GO:0004672:protein_kinase_activity,GO:0004674:protein_serine/threonine_kinase_activity,GO:0004860:protein_kinase_inhibitor_activity,GO:0005515:protein_binding,GO:0005524:ATP_binding,GO:0005737:cytoplasm,GO:0005829:cytosol,GO:0006468:protein_phosphorylation,GO:0006811:ion_transport,GO:0007165:signal_transduction,GO:0008217:regulation_of_blood_pressure,GO:0010766:negative_regulation_of_sodium_ion_transport,GO:0010820:positive_regulation_of_T_cell_chemotaxis,GO:0016020:membrane,GO:0016301:kinase_activity,GO:0016310:phosphorylation,GO:0016740:transferase_activity,GO:0018105:peptidyl-serine_phosphorylation,GO:0018107:peptidyl-threonine_phosphorylation,GO:0019869:chloride_channel_inhibitor_activity,GO:0019870:potassium_channel_inhibitor_activity,GO:0019901:protein_kinase_binding,GO:0019902:phosphatase_binding,GO:0030295:protein_kinase_activator_activity,GO:0030644:cellular_chloride_ion_homeostasis,GO:0032147:activation_of_protein_kinase_activity,GO:0032991:protein-containing_complex,GO:0033633:negative_regulation_of_cell-cell_adhesion_mediated_by_integrin,GO:0034115:negative_regulation_of_heterotypic_cell-cell_adhesion,GO:0034260:negative_regulation_of_GTPase_activity,GO:0035556:intracellular_signal_transduction,GO:0035725:sodium_ion_transmembrane_transport,GO:0038116:chemokine_(C-C_motif)_ligand_21_signaling_pathway,GO:0048666:neuron_development,GO:0050801:ion_homeostasis,GO:0050852:T_cell_receptor_signaling_pathway,GO:0055075:potassium_ion_homeostasis,GO:0055080:cation_homeostasis,GO:0090188:negative_regulation_of_pancreatic_juice_secretion,GO:0090263:positive_regulation_of_canonical_Wnt_signaling_pathway,GO:0097022:lymphocyte_migration_into_lymph_node,GO:0106310:protein_serine_kinase_activity,GO:1902305:regulation_of_sodium_ion_transmembrane_transport,GO:1903038:negative_regulation_of_leukocyte_cell-cell_adhesion,GO:1903288:positive_regulation_of_potassium_ion_import_across_plasma_membrane,GO:1904062:regulation_of_cation_transmembrane_transport,GO:1990869:cellular_response_to_chemokine,GO:2000651:positive_regulation_of_sodium_ion_transmembrane_transporter_activity	-
	2	chr2:31361664	31361664	C	ADD	464	-1.635	0.3638	-2.348	-0.9223	-4.495	8.846e-06	chr2:31361664	2:31361664-31361664	intron_variant	MODIFIER	XDH	ENSG00000158125	Transcript	ENST00000379416.4	protein_coding	-	24/35	-	-	-	-	-	-	-	rs3820922	-	-1	-	HGNC	HGNC:12805	NM_000379.4	-	1	P1	-	-	0.3838	-	-	-	-	-	-	-	-	-	0.4235	0.2295	0.6393	0.4851	0.4114	0.3699	0.5395	0.2994	0.509	0.4096	0.4747	-	-	-	-	-	-	-	-	-	0.922	8.665	0.722998	GO:0000255:allantoin_metabolic_process,GO:0001933:negative_regulation_of_protein_phosphorylation,GO:0001937:negative_regulation_of_endothelial_cell_proliferation,GO:0004854:xanthine_dehydrogenase_activity,GO:0004855:xanthine_oxidase_activity,GO:0005506:iron_ion_binding,GO:0005515:protein_binding,GO:0005576:extracellular_region,GO:0005615:extracellular_space,GO:0005737:cytoplasm,GO:0005777:peroxisome,GO:0005829:cytosol,GO:0006147:guanine_catabolic_process,GO:0006148:inosine_catabolic_process,GO:0006149:deoxyinosine_catabolic_process,GO:0006154:adenosine_catabolic_process,GO:0006157:deoxyadenosine_catabolic_process,GO:0006161:deoxyguanosine_catabolic_process,GO:0006196:AMP_catabolic_process,GO:0006204:IMP_catabolic_process,GO:0006919:activation_of_cysteine-type_endopeptidase_activity_involved_in_apoptotic_process,GO:0007595:lactation,GO:0009114:hypoxanthine_catabolic_process,GO:0009115:xanthine_catabolic_process,GO:0010629:negative_regulation_of_gene_expression,GO:0016226:iron-sulfur_cluster_assembly,GO:0016491:oxidoreductase_activity,GO:0016529:sarcoplasmic_reticulum,GO:0030856:regulation_of_epithelial_cell_differentiation,GO:0042803:protein_homodimerization_activity,GO:0043546:molybdopterin_cofactor_binding,GO:0045602:negative_regulation_of_endothelial_cell_differentiation,GO:0046038:GMP_catabolic_process,GO:0046055:dGMP_catabolic_process,GO:0046059:dAMP_catabolic_process,GO:0046872:metal_ion_binding,GO:0050660:flavin_adenine_dinucleotide_binding,GO:0051536:iron-sulfur_cluster_binding,GO:0051537:2_iron_-_2_sulfur_cluster_binding,GO:0051898:negative_regulation_of_protein_kinase_B_signaling,GO:0070674:hypoxanthine_dehydrogenase_activity,GO:0070675:hypoxanthine_oxidase_activity,GO:0071949:FAD_binding,GO:1900745:positive_regulation_of_p38MAPK_cascade,GO:1900747:negative_regulation_of_vascular_endothelial_growth_factor_signaling_pathway,GO:2000379:positive_regulation_of_reactive_oxygen_species_metabolic_process,GO:2001213:negative_regulation_of_vasculogenesis	-
	16	chr16:87799334	87799334	T	ADD	464	-2.59	0.5776	-3.722	-1.458	-4.485	9.248e-06	chr16:87799334	16:87799334-87799334	intron_variant,non_coding_transcript_variant	MODIFIER	-	ENSG00000260177	Transcript	ENST00000561567.1	lncRNA	-	1/1	-	-	-	-	-	-	-	rs4353483	-	-1	-	-	-	-	-	3	-	-	-	0.0753	-	-	-	-	-	-	-	-	-	0.04164	0.007023	0.02632	0.06657	0.1349	0.1093	0.05572	0.1044	0.03629	0.05694	0.1571	-	-	-	-	-	-	-	-	-	-	1.299	-0.005905	-	-
	2	chr2:154620708	154620708	T	ADD	464	1.9	0.4241	1.069	2.731	4.48	9.472e-06	chr2:154620708	2:154620708-154620708	regulatory_region_variant	MODIFIER	-	-	RegulatoryFeature	ENSR00000624620	enhancer	-	-	-	-	-	-	-	-	-	rs66586422	-	-	-	-	-	-	-	-	-	-	-	0.3806	-	-	-	-	-	-	-	-	-	0.4597	0.4448	0.6058	0.4039	0.4043	0.2237	0.5927	0.3526	0.4912	0.4319	0.3142	-	-	-	-	-	-	-	-	-	-	3.375	0.221811	-	-
	16	chr16:7631934	7631934	G	ADD	464	-2.815	0.6291	-4.048	-1.582	-4.474	9.701e-06	chr16:7631934	16:7631934-7631934	intron_variant	MODIFIER	RBFOX1	ENSG00000078328	Transcript	ENST00000550418.6	protein_coding	-	11/15	-	-	-	-	-	-	-	rs72774999	-	1	-	HGNC	HGNC:18222	NM_018723.4	-	1	A1	-	-	0.1412	-	-	-	-	-	-	-	-	-	0.09835	0.1448	0.01316	0.05264	0.1016	0.07434	0.0477	0.1146	0.07696	0.08891	0.2998	-	-	-	-	-	-	-	-	-	-	1.071	-0.04646	GO:0000381:regulation_of_alternative_mRNA_splicing_-_via_spliceosome,GO:0003676:nucleic_acid_binding,GO:0003723:RNA_binding,GO:0003729:mRNA_binding,GO:0003730:mRNA_3'-UTR_binding,GO:0005515:protein_binding,GO:0005634:nucleus,GO:0005737:cytoplasm,GO:0005802:trans-Golgi_network,GO:0006397:mRNA_processing,GO:0007399:nervous_system_development,GO:0008022:protein_C-terminus_binding,GO:0008380:RNA_splicing,GO:0010494:cytoplasmic_stress_granule,GO:0043484:regulation_of_RNA_splicing,GO:0050658:RNA_transport,GO:0050885:neuromuscular_process_controlling_balance,GO:0097165:nuclear_stress_granule,GO:2001014:regulation_of_skeletal_muscle_cell_differentiation	-
	4	chr4:133420172	133420172	A	ADD	464	6.854	1.533	3.849	9.859	4.47	9.874e-06	chr4:133420172	4:133420172-133420172	intergenic_variant	MODIFIER	-	-	-	-	-	-	-	-	-	-	-	-	-	-	rs555569755	-	-	-	-	-	-	-	-	-	-	-	0.0008	-	-	-	-	-	-	-	-	-	0.000263	0	0	0	0	0.007325	0	0	1.471e-05	0	0.0002071	-	-	-	-	-	-	-	-	-	-	0.199	-0.392274	-	-
	2	chr2:31352805	31352805	T	ADD	464	-1.636	0.3662	-2.354	-0.9187	-4.469	9.949e-06	chr2:31352805	2:31352805-31352805	intron_variant	MODIFIER	XDH	ENSG00000158125	Transcript	ENST00000379416.4	protein_coding	-	24/35	-	-	-	-	-	-	-	rs12618694	-	-1	-	HGNC	HGNC:12805	NM_000379.4	-	1	P1	-	-	0.3411	-	-	-	-	-	-	-	-	-	0.377	0.1056	0.6363	0.4557	0.3601	0.3779	0.5378	0.2753	0.4921	0.3664	0.4536	-	-	-	-	-	-	-	-	-	0.922	3.175	0.204496	GO:0000255:allantoin_metabolic_process,GO:0001933:negative_regulation_of_protein_phosphorylation,GO:0001937:negative_regulation_of_endothelial_cell_proliferation,GO:0004854:xanthine_dehydrogenase_activity,GO:0004855:xanthine_oxidase_activity,GO:0005506:iron_ion_binding,GO:0005515:protein_binding,GO:0005576:extracellular_region,GO:0005615:extracellular_space,GO:0005737:cytoplasm,GO:0005777:peroxisome,GO:0005829:cytosol,GO:0006147:guanine_catabolic_process,GO:0006148:inosine_catabolic_process,GO:0006149:deoxyinosine_catabolic_process,GO:0006154:adenosine_catabolic_process,GO:0006157:deoxyadenosine_catabolic_process,GO:0006161:deoxyguanosine_catabolic_process,GO:0006196:AMP_catabolic_process,GO:0006204:IMP_catabolic_process,GO:0006919:activation_of_cysteine-type_endopeptidase_activity_involved_in_apoptotic_process,GO:0007595:lactation,GO:0009114:hypoxanthine_catabolic_process,GO:0009115:xanthine_catabolic_process,GO:0010629:negative_regulation_of_gene_expression,GO:0016226:iron-sulfur_cluster_assembly,GO:0016491:oxidoreductase_activity,GO:0016529:sarcoplasmic_reticulum,GO:0030856:regulation_of_epithelial_cell_differentiation,GO:0042803:protein_homodimerization_activity,GO:0043546:molybdopterin_cofactor_binding,GO:0045602:negative_regulation_of_endothelial_cell_differentiation,GO:0046038:GMP_catabolic_process,GO:0046055:dGMP_catabolic_process,GO:0046059:dAMP_catabolic_process,GO:0046872:metal_ion_binding,GO:0050660:flavin_adenine_dinucleotide_binding,GO:0051536:iron-sulfur_cluster_binding,GO:0051537:2_iron_-_2_sulfur_cluster_binding,GO:0051898:negative_regulation_of_protein_kinase_B_signaling,GO:0070674:hypoxanthine_dehydrogenase_activity,GO:0070675:hypoxanthine_oxidase_activity,GO:0071949:FAD_binding,GO:1900745:positive_regulation_of_p38MAPK_cascade,GO:1900747:negative_regulation_of_vascular_endothelial_growth_factor_signaling_pathway,GO:2000379:positive_regulation_of_reactive_oxygen_species_metabolic_process,GO:2001213:negative_regulation_of_vasculogenesis	XANTHINURIA__TYPE_I+MIM_morbid+ENSG00000158125,Xanthinuria_type_I+Orphanet+ENSG00000158125

### Sheet: Supplementary table 2
	Supplementary table 2. Twenty-five suggestive significant independent SNPs (r2<0.06, p<1E-05) were identified from the GWAS via Functional Mapping and Annotation (FUMA). [GRCh37].
	No	GenomicLocus	uniqID	rsID	chr	pos	p	nSNPs	nGWAS-SNPs
	1	1	1:202165625:C:T	rs3010092	1	202165625	8.323e-08	29	22
	2	1	1:202175885:A:G	rs2924103	1	202175885	1.333e-07	8	4
	3	2	2:8143969:C:T	rs13405482	2	8143969	7.415e-06	6	6
	4	3	2:31584530:C:T	rs3820922	2	31584530	8.846e-06	5	5
	5	4	2:47954644:C:T	rs149462944	2	47954644	1.757e-07	2	1
	6	5	2:155477220:C:T	rs66586422	2	155477220	9.472e-06	24	20
	7	6	3:15334238:C:G	rs9872123	3	15334238	4.723e-06	31	26
	8	7	3:62393949:A:T	rs4688127	3	62393949	2.911e-06	1	1
	9	8	4:134296426:A:T	rs188264263	4	134296426	3.457e-06	3	3
	10	9	12:1001807:A:G	rs953361	12	1001807	5.14e-06	47	33
	11	10	12:110016829:C:T	rs138739990	12	110016829	7.845e-06	1	1
	12	11	12:115593471:G:T	rs79061080	12	115593471	2.264e-06	11	9
	13	12	15:89524080:C:T	rs59311314	15	89524080	8.113e-06	18	15
	14	13	15:98867809:C:T	rs117401762	15	98867809	1.309e-06	3	2
	15	14	15:100364336:C:T	rs2123933	15	100364336	4.113e-06	53	45
	16	15	16:7681936:A:G	rs72774999	16	7681936	9.701e-06	5	5
	17	16	16:12316412:C:T	rs78492737	16	12316412	6.325e-07	6	6
	18	16	16:12472363:A:G	rs59809658	16	12472363	6.451e-06	2	2
	19	17	16:87826725:C:G	rs12599297	16	87826725	6.561e-06	2	2
	20	17	16:87828091:C:T	rs73249112	16	87828091	1.559e-06	4	4
	21	18	19:7269697:A:G	rs77965552	19	7269697	6.383e-06	2	2
	22	19	20:5197467:C:T	rs1292242	20	5197467	8.049e-06	2	1
	23	20	20:49715376:A:G	rs58889963	20	49715376	2.578e-06	1	1
	24	20	20:49715493:C:T	rs4811123	20	49715493	1.094e-06	1	1
	25	21	22:28190234:A:G	rs2267119	22	28190234	2.97e-06	3	2

### Sheet: Supplementary table 3
	Supplementary table 3. A total of 122 potential genes involved in niacin response were identified via FUMA. [GRCh37].
	ensg	symbol	chr	start	end	strand	type	entrezID	HUGO	pLI	ncRVIS	posMapSNPs	posMapMaxCADD	eqtlMapSNPs	eqtlMapminP	eqtlMapminQ	eqtlMapts	eqtlDirection	ciMap	ciMapts	minGwasP	IndSigSNPs	GenomicLocus
	ENSG00000169184	MN1	22	28144265	28197486	-1	protein_coding	4330	MN1	NA	-0.882923	2	15.91	0	NA	NA	NA	NA	No	NA	2.97e-06	rs2267119	21
	ENSG00000002016	RAD52	12	1021243	1099219	-1	protein_coding	5893	RAD52	2.38442e-07	1.60262	1	12.88	0	NA	NA	NA	NA	No	NA	2.188e-05	rs953361	9
	ENSG00000060237	WNK1	12	861759	1020618	1	protein_coding	65125	WNK1	1	-1.06198	1	13.34	0	NA	NA	NA	NA	No	NA	0.001111	rs953361	9
	ENSG00000259350	RP11-63A23.2	15	89495914	89496691	1	pseudogene	NA	NA	NA	NA	1	17.97	0	NA	NA	NA	NA	No	NA	0.003557	rs59311314	12
	ENSG00000259489	KRT18P47	15	89503301	89504277	1	pseudogene	NA	KRT18P47	NA	NA	1	17.97	0	NA	NA	NA	NA	No	NA	0.003557	rs59311314	12
	ENSG00000078328	RBFOX1	16	6069095	7763340	1	protein_coding	54715	RBFOX1	0.935961	1.09605	1	19.81	0	NA	NA	NA	NA	No	NA	2.388e-05	rs72774999	15
	ENSG00000143858	SYT2	1	202559724	202679545	-1	protein_coding	127833	SYT2	0.887811	0.597541	0	0	0	NA	NA	NA	NA	Yes	Left_Ventricle	8.323e-08	rs3010092:rs3010092;rs2924103:rs2924103	1
	ENSG00000236558	AC138655.6	2	47713153	47715691	-1	antisense	NA	NA	NA	NA	0	0	0	NA	NA	NA	NA	Yes	Left_Ventricle	1.757e-07	rs149462944	4
	ENSG00000269563	AC138655.1	2	47799601	47801998	1	protein_coding	NA	NA	NA	NA	0	0	0	NA	NA	NA	NA	Yes	Left_Ventricle	1.757e-07	rs149462944	4
	ENSG00000230979	AC079250.1	2	47917855	47918385	-1	pseudogene	NA	NA	NA	NA	0	0	0	NA	NA	NA	NA	Yes	Left_Ventricle	1.757e-07	rs149462944	4
	ENSG00000233862	AC016907.3	2	30273932	30366670	-1	antisense	101930384	NA	NA	NA	0	0	0	NA	NA	NA	NA	Yes	Left_Ventricle	8.846e-06	rs3820922	3
	ENSG00000119801	YPEL5	2	30369807	30383399	1	protein_coding	51646	YPEL5	0.799401	0.0497779	0	0	0	NA	NA	NA	NA	Yes	Left_Ventricle	8.846e-06	rs3820922	3
	ENSG00000162949	CAPN13	2	30945637	31043408	-1	protein_coding	92291	CAPN13	1.83081e-09	0.497917	0	0	0	NA	NA	NA	NA	Yes	Left_Ventricle	8.846e-06	rs3820922	3
	ENSG00000230118	AC092569.2	2	30969310	30969567	-1	pseudogene	NA	NA	NA	NA	0	0	0	NA	NA	NA	NA	Yes	Left_Ventricle	8.846e-06	rs3820922	3
	ENSG00000216093	AC009305.2	2	31258419	31258510	1	miRNA	NA	NA	NA	NA	0	0	0	NA	NA	NA	NA	Yes	Left_Ventricle	8.846e-06	rs3820922	3
	ENSG00000232982	AC092662.2	2	156119970	156120236	-1	pseudogene	NA	NA	NA	NA	0	0	0	NA	NA	NA	NA	Yes	Left_Ventricle	9.472e-06	rs66586422	5
	ENSG00000229701	MTND2P20	2	156120675	156121335	-1	pseudogene	NA	MTND2P20	NA	NA	0	0	0	NA	NA	NA	NA	Yes	Left_Ventricle	9.472e-06	rs66586422	5
	ENSG00000227682	ATP5A1P2	2	156126145	156126399	1	pseudogene	NA	ATP5A1P2	NA	NA	0	0	0	NA	NA	NA	NA	Yes	Left_Ventricle	9.472e-06	rs66586422	5
	ENSG00000224675	AC009227.2	2	155292365	155313950	-1	antisense	NA	NA	NA	NA	0	0	0	NA	NA	NA	NA	Yes	Left_Ventricle	0.0001231	rs66586422	5
	ENSG00000238004	AC009227.3	2	155316369	155317332	1	lincRNA	NA	NA	NA	NA	0	0	0	NA	NA	NA	NA	Yes	Left_Ventricle	0.0001231	rs66586422	5
	ENSG00000138081	FBXO11	2	48016455	48132932	-1	protein_coding	80204	FBXO11	0.99998	-0.658439	0	0	0	NA	NA	NA	NA	Yes	Left_Ventricle	NA	rs149462944	4
	ENSG00000233230	AC079807.2	2	48132817	48134949	1	antisense	100506235	NA	NA	NA	0	0	0	NA	NA	NA	NA	Yes	Left_Ventricle	NA	rs149462944	4
	ENSG00000230773	AC079807.4	2	48168835	48468122	-1	lincRNA	NA	NA	NA	NA	0	0	0	NA	NA	NA	NA	Yes	Left_Ventricle	NA	rs149462944	4
	ENSG00000201010	RN7SKP224	2	48444714	48445038	1	misc_RNA	NA	RN7SKP224	NA	NA	0	0	0	NA	NA	NA	NA	Yes	Left_Ventricle	NA	rs149462944	4
	ENSG00000170802	FOXN2	2	48541776	48606433	1	protein_coding	3344	FOXN2	0.392771	-1.68783	0	0	0	NA	NA	NA	NA	Yes	Left_Ventricle:Right_Ventricle	NA	rs149462944	4
	ENSG00000251889	RNU4-49P	2	48567826	48567965	-1	snRNA	NA	RNU4-49P	NA	NA	0	0	0	NA	NA	NA	NA	Yes	Left_Ventricle	NA	rs149462944	4
	ENSG00000272663	RP11-191L17.1	2	48667182	48667736	-1	lincRNA	NA	NA	NA	NA	0	0	0	NA	NA	NA	NA	Yes	Hippocampus:Left_Ventricle:Right_Ventricle	NA	rs149462944	4
	ENSG00000162869	PPP1R21	2	48667737	48742525	1	protein_coding	129285	PPP1R21	0.0004021	0.57166	0	0	0	NA	NA	NA	NA	Yes	Hippocampus:Left_Ventricle:Right_Ventricle	NA	rs149462944	4
	ENSG00000242545	RP11-719N22.2	3	59450056	59496404	-1	lincRNA	NA	NA	NA	NA	0	0	0	NA	NA	NA	NA	Yes	Left_Ventricle	2.911e-06	rs4688127	7
	ENSG00000224660	SH3BP5-AS1	3	15295691	15306000	1	antisense	100505696	SH3BP5-AS1	NA	NA	0	0	0	NA	NA	NA	NA	Yes	Hippocampus	4.723e-06	rs9872123	6
	ENSG00000131370	SH3BP5	3	15296360	15382875	-1	protein_coding	9467	SH3BP5	0.00902325	-0.325778	0	0	0	NA	NA	NA	NA	Yes	Hippocampus:Left_Ventricle:Right_Ventricle	0.0009183	rs9872123	6
	ENSG00000238891	snoU13	3	15358127	15358229	1	snoRNA	NA	NA	NA	NA	0	0	0	NA	NA	NA	NA	Yes	Hippocampus	0.0009183	rs9872123	6
	ENSG00000201162	RNU6-454P	3	15381256	15381362	1	snRNA	NA	RNU6-454P	NA	NA	0	0	0	NA	NA	NA	NA	Yes	Hippocampus:Left_Ventricle:Right_Ventricle	0.0009183	rs9872123	6
	ENSG00000206561	COLQ	3	15491640	15563258	-1	protein_coding	8292	COLQ	1.42517e-07	1.23407	0	0	0	NA	NA	NA	NA	Yes	Left_Ventricle	0.0009183	rs9872123	6
	ENSG00000249847	RP11-192C21.2	4	135854044	135855286	-1	lincRNA	NA	NA	NA	NA	0	0	0	NA	NA	NA	NA	Yes	Left_Ventricle	9.874e-06	rs188264263	8
	ENSG00000251228	RP11-192C21.3	4	135865430	135865678	1	pseudogene	NA	NA	NA	NA	0	0	0	NA	NA	NA	NA	Yes	Left_Ventricle	9.874e-06	rs188264263	8
	ENSG00000241411	RP11-192C21.1	4	135873414	135874044	-1	pseudogene	NA	NA	NA	NA	0	0	0	NA	NA	NA	NA	Yes	Left_Ventricle	9.874e-06	rs188264263	8
	ENSG00000250834	KRT18P54	4	136292332	136293079	-1	pseudogene	NA	KRT18P54	NA	NA	0	0	0	NA	NA	NA	NA	Yes	Left_Ventricle	9.874e-06	rs188264263	8
	ENSG00000207849	AC108867.1	4	136292745	136292836	-1	miRNA	NA	NA	NA	NA	0	0	0	NA	NA	NA	NA	Yes	Left_Ventricle	9.874e-06	rs188264263	8
	ENSG00000248104	TARS2P1	4	136486272	136488312	-1	pseudogene	NA	TARS2P1	NA	NA	0	0	0	NA	NA	NA	NA	Yes	Left_Ventricle	9.874e-06	rs188264263	8
	ENSG00000258254	RP11-162N7.1	12	115059566	115060727	1	lincRNA	NA	NA	NA	NA	0	0	0	NA	NA	NA	NA	Yes	Left_Ventricle	2.264e-06	rs79061080	11
	ENSG00000135111	TBX3	12	115108059	115121969	-1	protein_coding	6926	TBX3	0.948925	0.669983	0	0	0	NA	NA	NA	NA	Yes	Left_Ventricle	2.264e-06	rs79061080	11
	ENSG00000257817	RP4-601P9.2	12	115151616	115205762	1	lincRNA	NA	NA	NA	NA	0	0	0	NA	NA	NA	NA	Yes	Left_Ventricle	2.264e-06	rs79061080	11
	ENSG00000252459	SNORA27	12	115175509	115175603	1	snoRNA	NA	NA	NA	NA	0	0	0	NA	NA	NA	NA	Yes	Left_Ventricle	2.264e-06	rs79061080	11
	ENSG00000257519	RP11-116D17.2	12	115700975	115708401	1	lincRNA	NA	NA	NA	NA	0	0	0	NA	NA	NA	NA	Yes	Left_Ventricle	2.264e-06	rs79061080	11
	ENSG00000271579	RP11-116D17.3	12	115737393	115738513	-1	lincRNA	NA	NA	NA	NA	0	0	0	NA	NA	NA	NA	Yes	Left_Ventricle	2.264e-06	rs79061080	11
	ENSG00000257726	RP11-116D17.1	12	115800817	115802550	1	protein_coding	NA	NA	NA	NA	0	0	0	NA	NA	NA	NA	Yes	Left_Ventricle	2.264e-06	rs79061080	11
	ENSG00000240205	RN7SL865P	12	116155530	116155816	1	misc_RNA	NA	RN7SL865P	NA	NA	0	0	0	NA	NA	NA	NA	Yes	Left_Ventricle	2.264e-06	rs79061080	11
	ENSG00000257781	RP11-110L15.1	12	116193067	116237741	1	lincRNA	NA	NA	NA	NA	0	0	0	NA	NA	NA	NA	Yes	Left_Ventricle:Right_Ventricle	2.264e-06	rs79061080	11
	ENSG00000200112	SNORD56	12	116290453	116290523	-1	snoRNA	NA	NA	NA	NA	0	0	0	NA	NA	NA	NA	Yes	Left_Ventricle	2.264e-06	rs79061080	11
	ENSG00000258034	RP11-493P1.2	12	116398992	116400538	1	antisense	NA	NA	NA	NA	0	0	0	NA	NA	NA	NA	Yes	Left_Ventricle	2.264e-06	rs79061080	11
	ENSG00000111412	C12orf49	12	117153593	117175875	-1	protein_coding	79794	C12orf49	0.0452103	-1.01496	0	0	0	NA	NA	NA	NA	Yes	Left_Ventricle	3.56e-06	rs79061080	11
	ENSG00000135119	RNFT2	12	117176096	117291436	1	protein_coding	84900	RNFT2	0.79071	2.09968	0	0	0	NA	NA	NA	NA	Yes	Left_Ventricle	3.56e-06	rs79061080	11
	ENSG00000239374	RP11-407P2.1	12	117193200	117193679	-1	pseudogene	NA	NA	NA	NA	0	0	0	NA	NA	NA	NA	Yes	Left_Ventricle	3.56e-06	rs79061080	11
	ENSG00000139044	B4GALNT3	12	569530	672675	1	protein_coding	283358	B4GALNT3	1.0618e-07	1.74614	0	0	0	NA	NA	NA	NA	Yes	Left_Ventricle	5.14e-06	rs953361	9
	ENSG00000171823	FBXL14	12	1675159	1703331	-1	protein_coding	144699	FBXL14	0.40527	NA	0	0	0	NA	NA	NA	NA	Yes	Left_Ventricle	5.14e-06	rs953361	9
	ENSG00000171840	NINJ2	12	673462	772945	-1	protein_coding	4815	NINJ2	0.0201389	0.878755	0	0	0	NA	NA	NA	NA	Yes	Left_Ventricle	5.196e-06	rs953361	9
	ENSG00000256020	RP5-1154L15.2	12	695031	695652	-1	sense_intronic	NA	NA	NA	NA	0	0	0	NA	NA	NA	NA	Yes	Left_Ventricle:Right_Ventricle	5.196e-06	rs953361	9
	ENSG00000238370	RNU7-103P	12	698696	698755	-1	snRNA	NA	RNU7-103P	NA	NA	0	0	0	NA	NA	NA	NA	Yes	Left_Ventricle:Right_Ventricle	5.196e-06	rs953361	9
	ENSG00000255825	RP5-1154L15.1	12	699799	700435	1	antisense	NA	NA	NA	NA	0	0	0	NA	NA	NA	NA	Yes	Left_Ventricle:Right_Ventricle	5.196e-06	rs953361	9
	ENSG00000177406	RP11-218M22.1	12	740057	772872	1	antisense	100049716	NA	NA	NA	0	0	0	NA	NA	NA	NA	Yes	Left_Ventricle:Right_Ventricle	5.196e-06	rs953361	9
	ENSG00000256672	RP11-218M22.2	12	783967	793293	-1	lincRNA	NA	NA	NA	NA	0	0	0	NA	NA	NA	NA	Yes	Left_Ventricle	5.196e-06	rs953361	9
	ENSG00000221439	RNU4ATAC16P	12	890299	890424	1	snRNA	NA	RNU4ATAC16P	NA	NA	0	0	0	NA	NA	NA	NA	Yes	Left_Ventricle	5.196e-06	rs953361	9
	ENSG00000265997	RN7SL852P	12	1119501	1119792	1	misc_RNA	NA	RN7SL852P	NA	NA	0	0	0	NA	NA	NA	NA	Yes	Left_Ventricle	5.196e-06	rs953361	9
	ENSG00000212306	Y_RNA	15	101178568	101178662	1	misc_RNA	NA	NA	NA	NA	0	0	0	NA	NA	NA	NA	Yes	Left_Ventricle	1.309e-06	rs117401762	13
	ENSG00000259381	RP11-192M23.1	15	101185639	101186860	-1	pseudogene	NA	NA	NA	NA	0	0	0	NA	NA	NA	NA	Yes	Left_Ventricle	1.309e-06	rs117401762	13
	ENSG00000259475	RP11-654A16.3	15	99497378	99646030	-1	antisense	NA	NA	NA	NA	0	0	0	NA	NA	NA	NA	Yes	Left_Ventricle	4.113e-06	rs2123933	14
	ENSG00000261054	RP11-6O2.4	15	99669037	99672011	-1	antisense	NA	NA	NA	NA	0	0	0	NA	NA	NA	NA	Yes	Left_Ventricle	4.113e-06	rs2123933	14
	ENSG00000103852	TTC23	15	99676528	99791428	-1	protein_coding	64927	TTC23	4.35102e-16	0.391638	0	0	0	NA	NA	NA	NA	Yes	Left_Ventricle	4.113e-06	rs2123933	14
	ENSG00000261616	RP11-6O2.3	15	99679522	99685575	1	antisense	NA	NA	NA	NA	0	0	0	NA	NA	NA	NA	Yes	Left_Ventricle	4.113e-06	rs2123933	14
	ENSG00000168904	LRRC28	15	99791567	99930934	1	protein_coding	123355	LRRC28	8.59829e-05	3.98558	0	0	0	NA	NA	NA	NA	Yes	Left_Ventricle	4.113e-06	rs2123933	14
	ENSG00000264771	AC022819.1	15	99797744	99797875	1	miRNA	NA	NA	NA	NA	0	0	0	NA	NA	NA	NA	Yes	Left_Ventricle	4.113e-06	rs2123933	14
	ENSG00000259706	HSP90B2P	15	99797837	99800220	1	pseudogene	7190	HSP90B2P	NA	NA	0	0	0	NA	NA	NA	NA	Yes	Left_Ventricle	4.113e-06	rs2123933	14
	ENSG00000259228	HNRNPA1P62	15	99824830	99825781	-1	pseudogene	NA	HNRNPA1P62	NA	NA	0	0	0	NA	NA	NA	NA	Yes	Left_Ventricle	4.113e-06	rs2123933	14
	ENSG00000268730	AC022819.2	15	99859300	99859828	-1	protein_coding	NA	NA	NA	NA	0	0	0	NA	NA	NA	NA	Yes	Left_Ventricle	4.113e-06	rs2123933	14
	ENSG00000259257	RP11-616M17.1	15	99878062	99878686	1	pseudogene	NA	NA	NA	NA	0	0	0	NA	NA	NA	NA	Yes	Left_Ventricle	4.113e-06	rs2123933	14
	ENSG00000259590	RP11-20G13.3	15	99935384	99936798	-1	lincRNA	NA	NA	NA	NA	0	0	0	NA	NA	NA	NA	Yes	Left_Ventricle	4.113e-06	rs2123933	14
	ENSG00000259760	RP11-20G13.2	15	99936818	99941520	-1	antisense	NA	NA	NA	NA	0	0	0	NA	NA	NA	NA	Yes	Left_Ventricle	4.113e-06	rs2123933	14
	ENSG00000154227	CERS3	15	100940600	101085200	-1	protein_coding	204219	CERS3	0.000441005	1.2917	0	0	0	NA	NA	NA	NA	Yes	Left_Ventricle	4.113e-06	rs2123933	14
	ENSG00000270127	RP11-526I2.5	15	101087972	101090358	-1	lincRNA	441733	NA	NA	NA	0	0	0	NA	NA	NA	NA	Yes	Left_Ventricle	4.113e-06	rs2123933	14
	ENSG00000251819	RNU6-322P	15	101092025	101092127	-1	snRNA	NA	RNU6-322P	NA	NA	0	0	0	NA	NA	NA	NA	Yes	Left_Ventricle	4.113e-06	rs2123933	14
	ENSG00000259205	PRKXP1	15	101093734	101099159	-1	pseudogene	NA	PRKXP1	NA	NA	0	0	0	NA	NA	NA	NA	Yes	Left_Ventricle	4.113e-06	rs2123933	14
	ENSG00000259540	RP11-526I2.1	15	101098882	101100003	1	antisense	NA	NA	NA	NA	0	0	0	NA	NA	NA	NA	Yes	Left_Ventricle	4.113e-06	rs2123933	14
	ENSG00000200095	RNU6-181P	15	101100891	101100997	-1	snRNA	NA	RNU6-181P	NA	NA	0	0	0	NA	NA	NA	NA	Yes	Left_Ventricle	4.113e-06	rs2123933	14
	ENSG00000140545	MFGE8	15	89441916	89456642	-1	protein_coding	4240	MFGE8	0.000594282	0.17658	0	0	0	NA	NA	NA	NA	Yes	Left_Ventricle	8.113e-06	rs59311314	12
	ENSG00000261407	RP11-326A19.3	15	89630309	89631498	-1	antisense	NA	NA	NA	NA	0	0	0	NA	NA	NA	NA	Yes	Left_Ventricle	8.113e-06	rs59311314	12
	ENSG00000140526	ABHD2	15	89630690	89745591	1	protein_coding	11057	ABHD2	0.849464	-1.48263	0	0	0	NA	NA	NA	NA	Yes	Left_Ventricle	8.113e-06	rs59311314	12
	ENSG00000239151	RNU7-195P	15	89664010	89664071	1	snRNA	NA	RNU7-195P	NA	NA	0	0	0	NA	NA	NA	NA	Yes	Left_Ventricle	8.113e-06	rs59311314	12
	ENSG00000259699	HMGB1P8	15	89678778	89679726	-1	pseudogene	NA	HMGB1P8	NA	NA	0	0	0	NA	NA	NA	NA	Yes	Left_Ventricle	8.113e-06	rs59311314	12
	ENSG00000259948	RP11-326A19.5	15	89744322	89744999	-1	pseudogene	NA	NA	NA	NA	0	0	0	NA	NA	NA	NA	Yes	Left_Ventricle	8.113e-06	rs59311314	12
	ENSG00000259424	RP11-35O15.1	15	99190180	99190600	-1	antisense	NA	NA	NA	NA	0	0	0	NA	NA	NA	NA	Yes	Left_Ventricle	0.0001803	rs2123933	14
	ENSG00000140443	IGF1R	15	99192200	99507759	1	protein_coding	3480	IGF1R	0.552974	0.346634	0	0	0	NA	NA	NA	NA	Yes	Left_Ventricle	0.0001803	rs2123933	14
	ENSG00000259658	RP11-89K11.1	15	102277302	102285913	-1	protein_coding	100128108	NA	NA	NA	0	0	0	NA	NA	NA	NA	Yes	Left_Ventricle	0.0001803	rs2123933	14
	ENSG00000259660	DNM1P47	15	102291235	102334505	1	pseudogene	NA	DNM1P47	NA	NA	0	0	0	NA	NA	NA	NA	Yes	Left_Ventricle	0.0001803	rs2123933	14
	ENSG00000240927	RN7SL209P	15	102313442	102313716	-1	misc_RNA	NA	RN7SL209P	NA	NA	0	0	0	NA	NA	NA	NA	Yes	Left_Ventricle	0.0001803	rs2123933	14
	ENSG00000261549	RP11-320A16.1	15	89532750	89533476	-1	pseudogene	NA	NA	NA	NA	0	0	0	NA	NA	NA	NA	Yes	Left_Ventricle	0.00879	rs59311314	12
	ENSG00000238685	ACA64	16	12391054	12391180	-1	snoRNA	NA	NA	NA	NA	0	0	0	NA	NA	NA	NA	Yes	Left_Ventricle	6.325e-07	rs78492737	16
	ENSG00000259899	CTD-3037G24.3	16	12654613	12704901	-1	antisense	NA	NA	NA	NA	0	0	0	NA	NA	NA	NA	Yes	Left_Ventricle	6.325e-07	rs78492737	16
	ENSG00000260378	CTD-2583P5.1	16	12839730	12851692	1	antisense	NA	NA	NA	NA	0	0	0	NA	NA	NA	NA	Yes	Left_Ventricle	6.325e-07	rs78492737	16
	ENSG00000261158	CTD-2583P5.3	16	12853139	12855019	1	antisense	NA	NA	NA	NA	0	0	0	NA	NA	NA	NA	Yes	Left_Ventricle	6.325e-07	rs78492737	16
	ENSG00000257026	AC040173.1	16	14359347	14360629	1	pseudogene	NA	NA	NA	NA	0	0	0	NA	NA	NA	NA	Yes	Left_Ventricle	6.325e-07	rs78492737	16
	ENSG00000262999	CTD-3088G3.6	16	11559116	11567030	1	antisense	101927131	NA	NA	NA	0	0	0	NA	NA	NA	NA	Yes	Left_Ventricle	9.524e-07	rs78492737	16
	ENSG00000241932	RP11-14K2.1	16	12975027	12975350	1	pseudogene	NA	NA	NA	NA	0	0	0	NA	NA	NA	NA	Yes	Left_Ventricle	9.524e-07	rs78492737:rs78492737;rs59809658:rs59809658	16
	ENSG00000237515	SHISA9	16	12995477	13334272	1	protein_coding	729993	SHISA9	NA	NA	0	0	0	NA	NA	NA	NA	Yes	Left_Ventricle	9.524e-07	rs78492737:rs78492737;rs59809658:rs59809658	16
	ENSG00000252405	snoMe28S-Am2634	16	7481218	7481297	1	snoRNA	NA	NA	NA	NA	0	0	0	NA	NA	NA	NA	Yes	Left_Ventricle	9.701e-06	rs72774999	15
	ENSG00000261198	RP11-26O3.1	16	7664232	7664994	-1	antisense	NA	NA	NA	NA	0	0	0	NA	NA	NA	NA	Yes	Left_Ventricle	9.701e-06	rs72774999	15
	ENSG00000252138	SNORA40	16	7776843	7776953	-1	snoRNA	NA	NA	NA	NA	0	0	0	NA	NA	NA	NA	Yes	Left_Ventricle	9.701e-06	rs72774999	15
	ENSG00000259819	RP11-568A19.1	16	8419866	8426278	1	lincRNA	NA	NA	NA	NA	0	0	0	NA	NA	NA	NA	Yes	Left_Ventricle	9.701e-06	rs72774999	15
	ENSG00000229917	RPL7P46	16	11120881	11121620	1	pseudogene	NA	RPL7P46	NA	NA	0	0	0	NA	NA	NA	NA	Yes	Left_Ventricle	2.014e-05	rs78492737	16
	ENSG00000264733	MIR4718	16	12814178	12814228	1	miRNA	100616195	MIR4718	NA	NA	0	0	0	NA	NA	NA	NA	Yes	Left_Ventricle	2.014e-05	rs78492737	16
	ENSG00000266483	AC010311.1	19	7160431	7160506	-1	miRNA	NA	NA	NA	NA	0	0	0	NA	NA	NA	NA	Yes	Left_Ventricle	6.383e-06	rs77965552	18
	ENSG00000228820	RPSAP1	20	49747325	49748204	-1	pseudogene	NA	RPSAP1	NA	NA	0	0	0	NA	NA	NA	NA	Yes	Left_Ventricle	1.094e-06	rs58889963:rs4811123	20
	ENSG00000232294	RP4-715N11.2	20	51288456	51307468	1	lincRNA	NA	NA	NA	NA	0	0	0	NA	NA	NA	NA	Yes	Left_Ventricle	1.094e-06	rs58889963:rs4811123	20
	ENSG00000226948	RPS4XP2	20	4610073	4610865	-1	pseudogene	NA	RPS4XP2	NA	NA	0	0	0	NA	NA	NA	NA	Yes	Left_Ventricle	8.049e-06	rs1292242	19
	ENSG00000180259	PRNT	20	4711928	4721314	-1	protein_coding	NA	PRNT	0.105499	NA	0	0	0	NA	NA	NA	NA	Yes	Left_Ventricle	8.049e-06	rs1292242	19
	ENSG00000089063	TMEM230	20	5080486	5093749	-1	protein_coding	29058	TMEM230	0.0138196	-0.318554	0	0	0	NA	NA	NA	NA	Yes	Left_Ventricle	8.049e-06	rs1292242	19
	ENSG00000252367	Y_RNA	20	5094639	5094729	-1	misc_RNA	NA	NA	NA	NA	0	0	0	NA	NA	NA	NA	Yes	Left_Ventricle	8.049e-06	rs1292242	19
	ENSG00000132646	PCNA	20	5095599	5107272	-1	protein_coding	5111	PCNA	0.937504	-0.064678	0	0	0	NA	NA	NA	NA	Yes	Left_Ventricle	8.049e-06	rs1292242	19
	ENSG00000212517	SNORA26	20	5102063	5102185	-1	snoRNA	NA	NA	NA	NA	0	0	0	NA	NA	NA	NA	Yes	Left_Ventricle	8.049e-06	rs1292242	19
	ENSG00000101290	CDS2	20	5107432	5178533	1	protein_coding	8760	CDS2	6.78081e-05	-0.414004	0	0	0	NA	NA	NA	NA	Yes	Left_Ventricle	8.049e-06	rs1292242	19
	ENSG00000223726	CTA-929C8.7	22	27703444	27714499	-1	lincRNA	NA	NA	NA	NA	0	0	0	NA	NA	NA	NA	Yes	Left_Ventricle	2.97e-06	rs2267119	21
	ENSG00000226741	CTA-929C8.6	22	27706612	27713417	1	lincRNA	100507657	NA	NA	NA	0	0	0	NA	NA	NA	NA	Yes	Left_Ventricle	2.97e-06	rs2267119	21

### Sheet: Supplementary table 4
	Supplementary table 4. Information of instrumental SNPs for niacin response (total flushing score) and schizophrenia, respectively.
	instrumental SNP	chr	effect_allele	other_allele	exposue: Niacin_blunted				outcome: Schizophrenia
					beta	OR	SE	p_val	beta	OR	SE	p_val
	rs2993439	1	A	G	3.066	21.456	0.5626	5.04555e-08	0.9979	2.713	0.0265	0.938
	rs149462944	2	T	C	8.114	3340.91	1.529	1.11605e-07	1.1319	3.10154	0.0764	0.105
	instrumental SNP	chr	effect_allele	other_allele	exposure: Schizophrenia				outcome: Niacin_blunted
					beta	OR	SE	p_val	beta	OR	SE	p_val
	rs10861879	12	A	G	1.08459	2.95823	0.0142	1.18299e-08	-0.08804	0.915724	0.3832	0.818286
	rs11986274	8	C	T	-1.08426	0.338152	0.0143	1.43599e-08	-0.03713	0.963551	0.4195	0.929471
	rs12492510	3	T	G	0.90059	2.46105	0.0171	9.68501e-10	-0.3015	0.739708	0.493	0.540828
	rs13096176	3	T	C	0.8863	2.42614	0.0204	3.35398e-09	-0.6844	0.504393	0.7069	0.332959
	rs13142920	4	A	C	0.91649	2.5005	0.0149	4.84697e-09	0.2305	1.25923	0.4031	0.567445
	rs17592552	2	T	C	0.8752	2.39936	0.018	1.5021e-13	-0.2762	0.758661	0.5132	0.590445
	rs1984658	12	A	G	0.89978	2.45906	0.0142	8.62383e-14	0.5943	1.81176	0.3875	0.125109
	rs2073499	3	G	A	-0.90032	0.40644	0.0142	1.32709e-13	0.3389	1.4034	0.4143	0.413354
	rs2271051	12	A	G	1.08981	2.97371	0.0149	7.79202e-09	0.3541	1.4249	0.3949	0.369888
	rs2612614	8	G	A	-1.10716	0.330496	0.018	1.61499e-08	-0.03842	0.962309	0.5482	0.944127
	rs320696	7	C	A	-0.9122	0.40164	0.0155	2.80899e-09	-0.2359	0.78986	0.404	0.55928
	rs4147157	10	A	G	0.8927	2.44171	0.0142	1.31795e-15	-0.1362	0.872668	0.3924	0.72852
	rs4479913	6	A	G	1.12446	3.07855	0.0183	1.53102e-10	-0.5448	0.579958	0.4752	0.251603
	rs4660761	1	A	G	0.91393	2.49411	0.0154	5.08101e-09	0.6578	1.93054	0.4159	0.113734
	rs4856763	3	A	G	0.9164	2.50027	0.0137	1.72799e-10	0.09091	1.09517	0.3991	0.819811
	rs55642704	18	T	C	1.09439	2.98736	0.0136	3.76357e-11	-0.2358	0.789939	0.3699	0.523819
	rs6832165	4	C	G	1.11907	3.06201	0.0203	2.791e-08	0.08479	1.08849	0.4528	0.851459
	rs848293	2	A	G	0.88612	2.4257	0.0141	9.87416e-18	0.03303	1.03358	0.3791	0.93057
	rs9567393	13	G	A	-1.09483	0.334596	0.0149	1.126e-09	-0.381	0.683178	0.4102	0.352985

### Sheet: Supplementary table 5
	Supplementary table 5. Multiple MR methods indicated a causal effect of niacin response phenotype on schizophrenia.
	outcome	exposure	method				n_snp	beta	OR	p_val
	Schizophrenia	niacin response	Inverse variance weighted				2	0.240428	1.272	0.00945615
			Maximum likelihood					0.270532	1.311	2.77348e-12
			Inverse variance weighted (multiplicative random effects)					0.240428	1.272	0.00945615
